# Subclonal *CHD1* deletion is more frequent in African American prostate cancers and associated with rapid disease progression and limited levels of homologous recombination deficiency

**DOI:** 10.1101/2021.02.08.21251199

**Authors:** Miklos Diossy, Viktoria Tisza, Hua Li, Jia Zhou, Zsofia Sztupinszki, Denise Young, Darryl Nousome, Claire Kuo, Jiji Jiang, Yongmei Chen, Reinhard Ebner, Isabell A. Sesterhenn, Joel T. Moncur, Gregory T. Chesnut, Gyorgy Petrovics, Gregory T. Klus, Gabor Valcz, Pier Vitale Nuzzo, Dezso Ribli, Aimilia Schina, Judit Börcsök, Aurel Prosz, Marcin Krzystanek, Thomas Ried, David Szuts, Salma Kaochar, Shailja Pathania, Alan D. D’Andrea, Istvan Csabai, Shiv Srivastava, Matthew L Freedman, Albert Dobi, Sandor Spisak, Zoltan Szallasi

## Abstract

Chromodomain helicase DNA-binding protein 1 (*CHD1*) is frequently deleted in a subset of prostate cancers. We show here that subclonal deletion of *CHD1* is nearly three times as frequent in prostate tumors of African American men than in men of European ancestry and it associates with rapid disease progression. We further show that *CHD1* deletion is associated with only one type of the homologous recombination deficiency associated mutational signatures in prostate cancer. In prostate cancer cell line models *CHD1* deletion did not induce HRD as detected by RAD51 foci formation assay, which was consistent with the moderate increase of olaparib sensitivity. *CHD1* deficient prostate cancer cells, however, still showed markedly increased sensitivity to talazoparib, which could be effective for the treatment of *CHD1* deficient tumors in the context of hormone therapy resistant prostate cancer.

## Supplementary Table 3 for "Subclonal *CHD1* deletion is more frequent in African American prostate cancers and associated with rapid disease progression and limited levels of homologous recombination deficiency"

### Sheet: Supplementary_Table_2_updated
patientID	ancestry	CHD1_status	normalID	tumorID	cohort	cell_shape_1	cell_shape_2	Homozygote_LOH_probability	Signature.1	Signature.2	Signature.3	Signature.5	Signature.8	Signature.10	Signature.13	Signature.18	microhomology_del_ratio	HRD_LOH	LST	ntAI	HRDSum	HRDetect-score
TCGA-2A-A8VL	white	control	TCGA-2A-A8VL-10A	TCGA-2A-A8VL-01A	TCGA	10.625	11.1892	NA	23	0	0	7	0	0	0	0	0	1	4	2	7	0.000324468
TCGA-2A-A8VO	white	control	TCGA-2A-A8VO-10A	TCGA-2A-A8VO-01A	TCGA	56.2488	50.4958	NA	18	0	0	13	0	0	0	5	1	2	3	1	6	0.00662293
TCGA-2A-A8VT	white	control	TCGA-2A-A8VT-10A	TCGA-2A-A8VT-01A	TCGA	335.429	476.162	NA	22	0	14	0	12	0	0	0	0.5	4	7	7	18	0.766816
TCGA-2A-A8VV	african
american	control	TCGA-2A-A8VV-10A	TCGA-2A-A8VV-01A	TCGA	199.521	1721.93	NA	12	0	0	3	0	0	0	0	0	4	4	3	11	0.0117705
TCGA-2A-A8VX	white	CHD1 loss	TCGA-2A-A8VX-10A	TCGA-2A-A8VX-01A	TCGA	383.52	42.4755	NA	20	0	12	9	0	0	0	0	0.428571	2	6	1	9	0.08813
TCGA-2A-A8W1	asian	control	TCGA-2A-A8W1-10A	TCGA-2A-A8W1-01A	TCGA	240.872	20.5792	NA	12	0	7	2	0	0	0	0	0	3	6	0	9	0.208419
TCGA-2A-A8W3	white	control	TCGA-2A-A8W3-10A	TCGA-2A-A8W3-01A	TCGA	158.341	241.362	NA	32	0	0	8	0	0	0	0	0	3	3	7	13	0.004929
TCGA-2A-AAYF	white	control	TCGA-2A-AAYF-10A	TCGA-2A-AAYF-01A	TCGA	74.3376	23.6962	NA	14	0	0	13	0	0	0	0	0	2	3	0	5	0.00159579
TCGA-2A-AAYO	white	control	TCGA-2A-AAYO-10A	TCGA-2A-AAYO-01A	TCGA	204.308	90.7478	NA	16	0	5	2	0	0	3	0	0	2	2	1	5	0.542668
TCGA-2A-AAYU	white	control	TCGA-2A-AAYU-10A	TCGA-2A-AAYU-01A	TCGA	526.222	142.144	NA	22	0	7	2	0	0	0	0	0	2	3	1	6	0.0244827
TCGA-4L-AA1F	white	control	TCGA-4L-AA1F-10A	TCGA-4L-AA1F-01A	TCGA	38.8203	254.439	NA	11	0	0	14	0	0	0	0	0	4	5	11	20	0.0117705
TCGA-CH-5737	white	CHD1 loss	TCGA-CH-5737-10A	TCGA-CH-5737-01A	TCGA	418.888	202.219	0	20	0	0	24	0	0	0	5	0.111111	4	7	0	11	0.0193395
TCGA-CH-5738	white	control	TCGA-CH-5738-10A	TCGA-CH-5738-01A	TCGA	4.07385	7.42342	NA	6	0	0	1	3	0	0	0	0	1	1	1	3	0.00189559
TCGA-CH-5739	white	control	TCGA-CH-5739-10A	TCGA-CH-5739-01A	TCGA	480.913	237.542	NA	0	0	0	0	31	0	0	3	1	2	0	2	4	0.406433
TCGA-CH-5740	white	control	TCGA-CH-5740-10A	TCGA-CH-5740-01A	TCGA	411.946	237.827	NA	9	0	3	4	9	0	0	0	0.2	3	8	4	15	0.178383
TCGA-CH-5741	white	control	TCGA-CH-5741-10A	TCGA-CH-5741-01A	TCGA	1060.81	250.426	NA	9	0	0	21	0	0	0	0	0	4	9	1	14	0.0117705
TCGA-CH-5743	white	control	TCGA-CH-5743-10A	TCGA-CH-5743-01A	TCGA	2.20607	14.3956	NA	0	0	0	0	0	0	0	0	0	1	1	2	4	0.00501039
TCGA-CH-5744	white	control	TCGA-CH-5744-10A	TCGA-CH-5744-01A	TCGA	436.08	320.258	NA	19	0	8	19	0	0	0	0	0.2	4	3	2	9	0.144278
TCGA-CH-5745	white	control	TCGA-CH-5745-10A	TCGA-CH-5745-01A	TCGA	566.661	420.83	NA	21	0	7	0	3	0	0	0	0	1	1	3	5	0.010576
TCGA-CH-5746	white	control	TCGA-CH-5746-10A	TCGA-CH-5746-01A	TCGA	12.6867	20.3992	NA	0	0	7	0	0	0	0	0	0	0	2	2	4	0.255682
TCGA-CH-5748	white	BRCA1/2 deficient	TCGA-CH-5748-10A	TCGA-CH-5748-01A	TCGA	6.79086	1.14828	NA	5	0	0	9	2	0	0	0	0	14	17	15	46	0.65076
TCGA-CH-5750	white	control	TCGA-CH-5750-10A	TCGA-CH-5750-01A	TCGA	236.472	79.5781	NA	14	0	4	16	3	0	0	0	0	1	1	0	2	0.00213285
TCGA-CH-5751	white	control	TCGA-CH-5751-10A	TCGA-CH-5751-01A	TCGA	208.273	575.442	NA	17	0	0	15	0	0	0	0	0.333333	6	15	14	35	0.0620881
TCGA-CH-5752	white	control	TCGA-CH-5752-10A	TCGA-CH-5752-01A	TCGA	479.044	153.396	NA	24	0	12	7	0	0	0	0	0.285714	1	2	0	3	0.0142906
TCGA-CH-5753	white	control	TCGA-CH-5753-10A	TCGA-CH-5753-01A	TCGA	1290.4	596.308	NA	28	0	15	10	0	0	0	0	0	8	7	6	21	0.806664
TCGA-CH-5754	white	BRCA1/2 deficient	TCGA-CH-5754-10A	TCGA-CH-5754-01A	TCGA	2629.69	1469.47	NA	30	0	76	10	0	0	0	0	0.65	9	19	7	35	0.997259
TCGA-CH-5761	white	CHD1 loss	TCGA-CH-5761-11A	TCGA-CH-5761-01A	TCGA	2722.12	2390.44	2.79194e-11	20	6	15	12	0	0	0	6	0	10	14	11	35	0.89128
TCGA-CH-5762	white	control	TCGA-CH-5762-11A	TCGA-CH-5762-01A	TCGA	3.71044	1.26835	NA	0	0	50	0	0	0	0	0	0.285714	4	13	10	27	0.994485
TCGA-CH-5763	white	control	TCGA-CH-5763-11A	TCGA-CH-5763-01A	TCGA	597.622	131.358	NA	0	0	0	1	0	0	0	0	0	1	2	3	6	0.000324468
TCGA-CH-5764	white	control	TCGA-CH-5764-11A	TCGA-CH-5764-01A	TCGA	648.244	585.806	NA	22	0	0	0	11	0	0	0	0	4	4	1	9	0.0877233
TCGA-CH-5765	white	control	TCGA-CH-5765-11A	TCGA-CH-5765-01A	TCGA	1197.63	427.282	NA	6	0	37	0	0	0	0	0	0.5	3	5	1	9	0.985819
TCGA-CH-5766	white	control	TCGA-CH-5766-11A	TCGA-CH-5766-01A	TCGA	298.701	252.638	NA	12	0	0	15	7	0	0	0	0	5	13	8	26	0.0795506
TCGA-CH-5767	white	control	TCGA-CH-5767-11B	TCGA-CH-5767-01A	TCGA	748.668	176.265	NA	17	0	7	17	0	0	0	0	0.5	3	4	2	9	0.0723346
TCGA-CH-5768	white	control	TCGA-CH-5768-11A	TCGA-CH-5768-01A	TCGA	611.893	272.903	NA	36	0	0	0	10	0	0	0	0	2	3	1	6	0.0066348
TCGA-CH-5769	white	control	TCGA-CH-5769-11A	TCGA-CH-5769-01A	TCGA	43.5756	64.4681	NA	36	0	0	0	0	0	0	0	0	2	4	2	8	0.00159579
TCGA-CH-5771	white	control	TCGA-CH-5771-11A	TCGA-CH-5771-01A	TCGA	24.5988	78.2396	NA	11	0	7	0	0	0	0	0	1	6	8	6	20	0.903352
TCGA-CH-5772	white	control	TCGA-CH-5772-11A	TCGA-CH-5772-01A	TCGA	31.4284	28.0293	NA	12	0	5	3	7	0	0	0	0	2	5	3	10	0.0718726
TCGA-CH-5788	white	CHD1 loss	TCGA-CH-5788-10A	TCGA-CH-5788-01A	TCGA	3447.43	641.633	1	11	5	0	30	0	0	0	5	0.5	7	9	7	23	0.163797
TCGA-CH-5789	white	control	TCGA-CH-5789-10A	TCGA-CH-5789-01A	TCGA	6.22807	8.98379	NA	0	0	0	0	0	0	0	0	0	0	1	0	1	0.0182648
TCGA-CH-5790	white	control	TCGA-CH-5790-10A	TCGA-CH-5790-01A	TCGA	556.837	143.882	NA	7	0	2	1	3	0	0	0	1	2	3	3	8	0.105955
TCGA-CH-5791	white	control	TCGA-CH-5791-10A	TCGA-CH-5791-01A	TCGA	562.169	295.953	NA	26	0	10	13	0	0	0	0	0	5	5	5	15	0.260391
TCGA-CH-5792	white	CHD1 loss	TCGA-CH-5792-10A	TCGA-CH-5792-01A	TCGA	222.55	373.14	1	12	2	3	13	0	0	0	0	0.2	9	12	3	24	0.461859
TCGA-CH-5794	white	control	TCGA-CH-5794-10A	TCGA-CH-5794-01A	TCGA	64.7663	51.9014	NA	17	0	0	15	0	0	0	0	0.5	1	3	0	4	0.000563874
TCGA-EJ-5494	white	control	TCGA-EJ-5494-10A	TCGA-EJ-5494-01A	TCGA	15.9311	25.8204	NA	11	0	0	4	0	0	0	0	1	2	5	2	9	0.00409604
TCGA-EJ-5495	white	BRCA1/2 deficient	TCGA-EJ-5495-10A	TCGA-EJ-5495-01A	TCGA	58.122	151.613	NA	12	0	53	0	37	0	0	0	0.666667	3	12	13	28	0.961245
TCGA-EJ-5496	white	control	TCGA-EJ-5496-10A	TCGA-EJ-5496-01A	TCGA	145.218	162.754	NA	15	0	0	21	0	0	0	0	0	4	6	2	12	0.0117705
TCGA-EJ-5497	white	control	TCGA-EJ-5497-10A	TCGA-EJ-5497-01A	TCGA	61.2322	83.18	NA	6	0	1	5	0	0	0	0	0	1	8	3	12	0.00119374
TCGA-EJ-5498	white	control	TCGA-EJ-5498-10A	TCGA-EJ-5498-01A	TCGA	52.9466	130.034	NA	18	0	0	0	16	0	0	0	0	3	2	4	9	0.0724977
TCGA-EJ-5499	white	control	TCGA-EJ-5499-10A	TCGA-EJ-5499-01A	TCGA	187.661	214.408	NA	32	0	12	0	0	0	0	0	0	3	5	1	9	0.138444
TCGA-EJ-5501	white	control	TCGA-EJ-5501-10A	TCGA-EJ-5501-01A	TCGA	316.704	556.463	NA	8	0	0	16	10	0	0	0	0.4	4	5	2	11	0.101398
TCGA-EJ-5502	white	control	TCGA-EJ-5502-10A	TCGA-EJ-5502-01A	TCGA	37.4881	317.135	NA	0	0	0	0	0	0	0	0	0	2	3	2	7	0.0736489
TCGA-EJ-5503	white	control	TCGA-EJ-5503-10A	TCGA-EJ-5503-01A	TCGA	593.808	130.421	NA	0	0	0	0	0	0	0	0	0	2	2	3	7	0.924418
TCGA-EJ-5504	white	CHD1 loss	TCGA-EJ-5504-10A	TCGA-EJ-5504-01A	TCGA	415.496	832.267	NA	25	0	7	22	0	0	0	0	0	7	17	6	30	0.278686
TCGA-EJ-5505	white	control	TCGA-EJ-5505-10A	TCGA-EJ-5505-01A	TCGA	241.263	291.453	NA	10	0	0	32	0	0	0	0	0.5	4	8	1	13	0.0202838
TCGA-EJ-5506	white	control	TCGA-EJ-5506-10A	TCGA-EJ-5506-01A	TCGA	951.631	8477.92	NA	1	0	0	1	0	0	0	0	0	0	1	0	1	9.67e-05
TCGA-EJ-5507	white	control	TCGA-EJ-5507-10A	TCGA-EJ-5507-01A	TCGA	1704.47	979.24	NA	24	0	9	0	0	0	0	0	0.666667	6	7	13	26	0.744326
TCGA-EJ-5508	white	control	TCGA-EJ-5508-10A	TCGA-EJ-5508-01A	TCGA	40.3076	77.26	NA	6	0	0	5	4	0	0	2	0.333333	2	3	2	7	0.0177485
TCGA-EJ-5509	white	CHD1 loss	TCGA-EJ-5509-10A	TCGA-EJ-5509-01A	TCGA	465.151	391.22	1	4	0	2	14	0	0	0	0	0	6	13	2	21	0.111893
TCGA-EJ-5510	white	control	TCGA-EJ-5510-10A	TCGA-EJ-5510-01A	TCGA	43.5259	95.3869	NA	14	0	9	15	0	0	0	0	0	5	8	6	19	0.314153
TCGA-EJ-5511	african
american	control	TCGA-EJ-5511-10A	TCGA-EJ-5511-01A	TCGA	1188.42	315.494	NA	18	3	0	26	0	0	0	0	0.571429	4	5	7	16	0.0215835
TCGA-EJ-5512	white	control	TCGA-EJ-5512-10A	TCGA-EJ-5512-01A	TCGA	29.4305	122.194	NA	13	0	2	8	0	0	0	0	0	4	7	1	12	0.0394204
TCGA-EJ-5514	white	control	TCGA-EJ-5514-10A	TCGA-EJ-5514-01A	TCGA	528.169	1139.07	NA	26	0	0	22	0	0	0	0	0	5	12	11	28	0.0238119
TCGA-EJ-5515	white	control	TCGA-EJ-5515-10A	TCGA-EJ-5515-01A	TCGA	99.5134	870.693	NA	0	0	1	0	0	0	0	0	0	3	3	4	10	0.939185
TCGA-EJ-5516	white	BRCA1/2 deficient	TCGA-EJ-5516-10A	TCGA-EJ-5516-01A	TCGA	422.575	3687.8	NA	2	0	0	6	10	0	0	0	0	7	8	17	32	0.634136
TCGA-EJ-5517	white	control	TCGA-EJ-5517-10A	TCGA-EJ-5517-01A	TCGA	430.128	192.462	NA	10	3	7	13	0	0	0	0	0	2	2	2	6	0.0271886
TCGA-EJ-5518	white	control	TCGA-EJ-5518-10A	TCGA-EJ-5518-01A	TCGA	1075.76	1036	NA	18	0	0	28	5	0	0	0	0.333333	8	8	6	22	0.249569
TCGA-EJ-5519	white	control	TCGA-EJ-5519-10A	TCGA-EJ-5519-01A	TCGA	1814.05	933.809	NA	26	0	44	26	0	0	0	0	0	9	10	6	25	0.965155
TCGA-EJ-5521	white	control	TCGA-EJ-5521-10A	TCGA-EJ-5521-01A	TCGA	163.873	270.691	NA	13	4	0	21	0	0	0	0	0.5	5	6	5	16	0.0406762
TCGA-EJ-5522	white	control	TCGA-EJ-5522-10A	TCGA-EJ-5522-01A	TCGA	29.7971	40.785	NA	19	0	0	12	0	0	0	0	0	3	2	3	8	0.004929
TCGA-EJ-5524	white	control	TCGA-EJ-5524-10A	TCGA-EJ-5524-01A	TCGA	117.642	112.745	NA	20	0	9	0	0	0	0	0	0.5	6	8	10	24	0.781521
TCGA-EJ-5525	white	control	TCGA-EJ-5525-10A	TCGA-EJ-5525-01A	TCGA	2960.35	505.989	NA	29	0	35	24	0	0	0	0	0.333333	8	11	8	27	0.953916
TCGA-EJ-5526	white	control	TCGA-EJ-5526-10A	TCGA-EJ-5526-01A	TCGA	265.307	286.628	NA	15	0	0	12	0	0	0	3	0.25	4	6	4	14	0.0233275
TCGA-EJ-5527	white	BRCA1/2 deficient	TCGA-EJ-5527-10A	TCGA-EJ-5527-01A	TCGA	47.6665	80.7869	NA	8	0	5	0	12	0	0	0	0.333333	5	6	8	19	0.878992
TCGA-EJ-5530	white	control	TCGA-EJ-5530-10A	TCGA-EJ-5530-01A	TCGA	86.0234	94.0243	NA	21	0	7	0	0	0	0	0	0	2	2	3	7	0.0334223
TCGA-EJ-5531	white	control	TCGA-EJ-5531-10A	TCGA-EJ-5531-01A	TCGA	13.9557	2.03628	NA	6	0	0	14	0	0	0	0	0	1	0	3	4	0.000324468
TCGA-EJ-5532	white	control	TCGA-EJ-5532-10A	TCGA-EJ-5532-01A	TCGA	366.51	176.674	NA	16	0	0	18	0	0	0	0	0	2	1	2	5	0.00159579
TCGA-EJ-5542	white	control	TCGA-EJ-5542-10A	TCGA-EJ-5542-01A	TCGA	64.5434	260.028	NA	9	0	5	13	0	3	0	0	0.333333	2	4	2	8	0.0254564
TCGA-EJ-7115	white	control	TCGA-EJ-7115-10A	TCGA-EJ-7115-01A	TCGA	103.981	101.275	NA	27	0	14	0	0	0	0	0	0.25	4	10	2	16	0.456377
TCGA-EJ-7123	white	control	TCGA-EJ-7123-10A	TCGA-EJ-7123-01A	TCGA	80.4276	221.272	NA	0	0	2	0	20	0	0	16	0.5	4	13	6	23	0.822927
TCGA-EJ-7125	white	control	TCGA-EJ-7125-10A	TCGA-EJ-7125-01A	TCGA	22.772	16.083	NA	0	0	0	0	9	0	0	14	0.5	1	3	2	6	0.0479573
TCGA-EJ-7218	white	control	TCGA-EJ-7218-10A	TCGA-EJ-7218-01B	TCGA	60.4684	79.4663	NA	4	0	5	14	0	0	0	0	1	5	5	3	13	0.52919
TCGA-EJ-7312	white	CHD1 loss	TCGA-EJ-7312-10A	TCGA-EJ-7312-01B	TCGA	248.944	108.139	0	6	0	0	22	0	0	0	0	0.666667	8	14	8	30	0.194237
TCGA-EJ-7314	white	control	TCGA-EJ-7314-10A	TCGA-EJ-7314-01A	TCGA	60.911	49.0717	NA	15	0	0	18	0	0	0	0	0.375	2	0	2	4	0.00246142
TCGA-EJ-7315	white	CHD1 loss	TCGA-EJ-7315-10A	TCGA-EJ-7315-01A	TCGA	934.602	573.593	0.997564	17	0	0	10	0	0	0	0	0.5	5	9	5	19	0.0406762
TCGA-EJ-7317	white	control	TCGA-EJ-7317-10A	TCGA-EJ-7317-01A	TCGA	165.169	80.6985	NA	10	0	0	20	0	0	0	0	0.5	1	2	0	3	0.000563874
TCGA-EJ-7318	white	control	TCGA-EJ-7318-10A	TCGA-EJ-7318-01B	TCGA	101.044	146.11	NA	22	0	0	0	8	0	0	0	0	3	2	2	7	0.0270794
TCGA-EJ-7321	african
american	control	TCGA-EJ-7321-10A	TCGA-EJ-7321-01A	TCGA	6.05647	0.532758	NA	14	0	0	8	0	0	0	0	0	2	4	3	9	0.00159579
TCGA-EJ-7325	white	CHD1 loss	TCGA-EJ-7325-10A	TCGA-EJ-7325-01B	TCGA	632.979	160.149	0	23	0	0	0	9	0	0	4	0	4	4	1	9	0.065638
TCGA-EJ-7327	white	control	TCGA-EJ-7327-10A	TCGA-EJ-7327-01A	TCGA	2.38418	3.92267	NA	12	0	2	8	0	0	0	4	0	8	6	6	20	0.419617
TCGA-EJ-7328	white	control	TCGA-EJ-7328-10A	TCGA-EJ-7328-01A	TCGA	40.5472	124.633	NA	24	0	0	10	0	0	0	0	1	6	7	5	18	0.103195
TCGA-EJ-7330	white	control	TCGA-EJ-7330-10A	TCGA-EJ-7330-01A	TCGA	6.81481	0.882295	NA	24	0	0	20	0	0	0	3	0	6	4	6	16	0.054118
TCGA-EJ-7331	white	CHD1 loss	TCGA-EJ-7331-10A	TCGA-EJ-7331-01A	TCGA	567.289	107.903	1	8	0	0	5	10	0	0	4	0	2	5	2	9	0.0265921
TCGA-EJ-7781	white	control	TCGA-EJ-7781-10A	TCGA-EJ-7781-01A	TCGA	103.468	376.155	NA	18	0	6	0	4	0	2	0	0	3	3	6	12	0.757566
TCGA-EJ-7782	african
american	CHD1 loss	TCGA-EJ-7782-10A	TCGA-EJ-7782-01A	TCGA	888.811	322.993	1	396	0	0	0	0	0	0	0	0.0327869	6	12	3	21	0.044643
TCGA-EJ-7783	white	control	TCGA-EJ-7783-10A	TCGA-EJ-7783-01A	TCGA	19.3848	50.4597	NA	15	0	0	7	0	0	0	0	0	3	4	8	15	0.004929
TCGA-EJ-7784	white	control	TCGA-EJ-7784-10A	TCGA-EJ-7784-01A	TCGA	141.704	411.437	NA	19	0	10	0	0	0	0	0	0.5	1	11	9	21	0.0239651
TCGA-EJ-7785	white	control	TCGA-EJ-7785-10A	TCGA-EJ-7785-01A	TCGA	7.8569	52.0682	NA	5	0	3	10	0	0	0	3	0	1	4	4	9	0.00445908
TCGA-EJ-7786	white	control	TCGA-EJ-7786-10A	TCGA-EJ-7786-01A	TCGA	98.833	320.361	NA	7	0	0	11	0	0	0	0	0	4	6	4	14	0.0117705
TCGA-EJ-7788	white	control	TCGA-EJ-7788-10A	TCGA-EJ-7788-01A	TCGA	88.327	41.4484	NA	13	0	0	23	0	0	0	6	0	2	3	0	5	0.00270296
TCGA-EJ-7789	african
american	CHD1 loss	TCGA-EJ-7789-10A	TCGA-EJ-7789-01A	TCGA	1757.12	142.831	0	7	0	0	23	0	0	0	9	0.4	9	13	5	27	0.403384
TCGA-EJ-7791	white	control	TCGA-EJ-7791-10A	TCGA-EJ-7791-01A	TCGA	575.427	117.928	NA	2	0	0	3	0	0	0	0	0	2	2	3	7	0.00159579
TCGA-EJ-7792	white	control	TCGA-EJ-7792-10A	TCGA-EJ-7792-01A	TCGA	55.0689	222.219	NA	7	0	0	10	0	0	0	0	0	2	6	3	11	0.00159579
TCGA-EJ-7793	white	control	TCGA-EJ-7793-10A	TCGA-EJ-7793-01A	TCGA	10.8551	21.2499	NA	1	0	0	3	0	0	0	1	0	1	1	1	3	0.000786442
TCGA-EJ-7794	white	control	TCGA-EJ-7794-10A	TCGA-EJ-7794-01A	TCGA	40.0343	317.259	NA	3	0	0	9	0	0	0	0	0	4	5	4	13	0.0117705
TCGA-EJ-7797	white	control	TCGA-EJ-7797-10A	TCGA-EJ-7797-01A	TCGA	31.0921	63.888	NA	4	0	0	10	0	0	0	1	0	2	2	3	7	0.00214012
TCGA-EJ-8468	white	control	TCGA-EJ-8468-10A	TCGA-EJ-8468-01A	TCGA	292.906	268.39	NA	10	0	5	15	0	0	0	0	1	5	8	3	16	0.376909
TCGA-EJ-8469	african
american	control	TCGA-EJ-8469-10A	TCGA-EJ-8469-01A	TCGA	411.966	116.343	NA	11	0	6	10	0	0	0	0	0.5	3	6	6	15	0.139182
TCGA-EJ-8470	african
american	CHD1 loss	TCGA-EJ-8470-10A	TCGA-EJ-8470-01A	TCGA	622.712	776.026	3.4902e-09	21	0	11	0	0	0	0	0	0.333333	8	12	3	23	0.913421
TCGA-EJ-8472	white	control	TCGA-EJ-8472-10A	TCGA-EJ-8472-01A	TCGA	828.419	494.911	NA	29	0	31	0	0	0	0	0	0	4	6	14	24	0.709017
TCGA-EJ-8474	white	BRCA1/2 deficient	TCGA-EJ-8474-10A	TCGA-EJ-8474-01A	TCGA	27.1029	13.8812	NA	29	0	3	0	0	0	0	0	0	3	3	5	11	0.0153046
TCGA-EJ-A46B	white	control	TCGA-EJ-A46B-10A	TCGA-EJ-A46B-01A	TCGA	1.08419	3.20899	NA	0	0	0	1	0	0	0	0	0	2	2	2	6	0.00159579
TCGA-EJ-A46D	white	control	TCGA-EJ-A46D-10A	TCGA-EJ-A46D-01A	TCGA	2.06292	12.7297	NA	3	0	0	3	0	0	0	0	0	1	1	1	3	0.000324468
TCGA-EJ-A46E	white	control	TCGA-EJ-A46E-10A	TCGA-EJ-A46E-01A	TCGA	0.793147	1.94198	NA	0	0	0	1	0	0	0	0	0	2	2	1	5	0.00159579
TCGA-EJ-A46F	white	control	TCGA-EJ-A46F-10A	TCGA-EJ-A46F-01A	TCGA	345.135	68.0374	NA	42	0	0	12	0	0	0	0	0.4	2	6	5	13	0.00252249
TCGA-EJ-A46G	white	control	TCGA-EJ-A46G-10A	TCGA-EJ-A46G-01A	TCGA	175.588	331.534	NA	34	0	6	30	0	0	0	0	0	19	9	24	52	0.904137
TCGA-EJ-A46H	african
american	control	TCGA-EJ-A46H-10A	TCGA-EJ-A46H-01A	TCGA	8.21752	14.1463	NA	1	0	0	0	0	0	0	0	0	10	3	10	23	0.209116
TCGA-EJ-A46I	african
american	control	TCGA-EJ-A46I-10A	TCGA-EJ-A46I-01A	TCGA	8.19749	11.9603	NA	1	0	0	1	0	0	0	0	0	8	3	6	17	0.107239
TCGA-EJ-A65B	white	control	TCGA-EJ-A65B-10A	TCGA-EJ-A65B-01A	TCGA	54.8453	153.84	NA	6	0	0	12	0	0	0	0	0	5	4	5	14	0.0238119
TCGA-EJ-A65D	white	control	TCGA-EJ-A65D-10A	TCGA-EJ-A65D-01A	TCGA	440.789	26.5436	NA	28	0	13	0	0	0	0	0	0.2	4	3	2	9	0.458981
TCGA-EJ-A65E	african
american	CHD1 loss	TCGA-EJ-A65E-10A	TCGA-EJ-A65E-01A	TCGA	377.657	263.271	1	14	0	0	31	0	0	0	0	0.5	2	2	2	6	0.00277063
TCGA-EJ-A65F	white	control	TCGA-EJ-A65F-10A	TCGA-EJ-A65F-01A	TCGA	623.472	316.509	NA	14	0	45	28	0	0	0	0	0.636364	4	12	11	27	0.888529
TCGA-EJ-A65G	white	control	TCGA-EJ-A65G-10A	TCGA-EJ-A65G-01A	TCGA	13.9868	29.4867	NA	6	0	3	9	3	0	0	0	0	1	2	2	5	0.0054406
TCGA-EJ-A65J	white	control	TCGA-EJ-A65J-10A	TCGA-EJ-A65J-01A	TCGA	261.212	641.963	NA	21	0	25	0	0	0	0	0	0	4	8	1	13	0.834275
TCGA-EJ-A65M	african
american	CHD1 loss	TCGA-EJ-A65M-10A	TCGA-EJ-A65M-01A	TCGA	87.3073	89.9954	NA	19	0	11	19	0	0	0	0	0.333333	5	9	1	15	0.421274
TCGA-EJ-A6RA	white	control	TCGA-EJ-A6RA-10A	TCGA-EJ-A6RA-01A	TCGA	9.94702	17.6105	NA	1	0	2	0	0	0	0	0	0	0	2	2	4	0.018595
TCGA-EJ-A6RC	white	control	TCGA-EJ-A6RC-10A	TCGA-EJ-A6RC-01A	TCGA	11.7739	10.1478	NA	1	0	0	3	0	0	0	0	0	1	2	3	6	0.000324468
TCGA-EJ-A7NF	white	control	TCGA-EJ-A7NF-10A	TCGA-EJ-A7NF-01A	TCGA	212.154	83.875	NA	18	0	4	0	0	0	0	0	0.5	1	1	2	4	0.00489744
TCGA-EJ-A7NG	white	control	TCGA-EJ-A7NG-10A	TCGA-EJ-A7NG-01A	TCGA	7.62474	14.6256	NA	0	0	0	1	0	0	0	0	0	0	2	0	2	2.13e-05
TCGA-EJ-A7NH	white	control	TCGA-EJ-A7NH-10A	TCGA-EJ-A7NH-01A	TCGA	231.126	376.109	NA	9	1	0	10	0	0	0	0	0	6	3	7	16	0.042804
TCGA-EJ-A7NJ	white	control	TCGA-EJ-A7NJ-10A	TCGA-EJ-A7NJ-01A	TCGA	5.69879	17.8013	NA	1	0	1	0	0	0	0	0	0	0	1	2	3	0.00550015
TCGA-EJ-A7NK	white	control	TCGA-EJ-A7NK-10A	TCGA-EJ-A7NK-01A	TCGA	12.6033	22.0517	NA	0	0	0	1	0	0	0	0	0	1	2	3	6	0.000324468
TCGA-EJ-A7NM	white	control	TCGA-EJ-A7NM-10A	TCGA-EJ-A7NM-01A	TCGA	722.882	393.73	NA	33	0	5	20	0	0	0	0	0.5	3	6	2	11	0.0256272
TCGA-EJ-A7NN	white	control	TCGA-EJ-A7NN-10A	TCGA-EJ-A7NN-01A	TCGA	1101.81	425.753	NA	32	0	13	0	0	0	0	0	0	9	11	3	23	0.86593
TCGA-EJ-A8FN	white	control	TCGA-EJ-A8FN-10A	TCGA-EJ-A8FN-01A	TCGA	302.064	165.605	NA	22	0	16	0	0	0	0	0	0	1	5	3	9	0.0422922
TCGA-EJ-A8FO	white	control	TCGA-EJ-A8FO-10A	TCGA-EJ-A8FO-01A	TCGA	24.8506	97.2767	NA	11	0	5	0	0	0	0	0	0	10	1	10	21	0.909545
TCGA-EJ-A8FP	white	CHD1 loss	TCGA-EJ-A8FP-10A	TCGA-EJ-A8FP-01A	TCGA	13.9768	38.3629	NA	0	0	1	0	0	0	0	0	0	1	3	2	6	0.148138
TCGA-EJ-A8FS	white	CHD1 loss	TCGA-EJ-A8FS-10A	TCGA-EJ-A8FS-01A	TCGA	1750.81	427.676	0	16	0	6	15	0	0	5	0	0	5	5	3	13	0.924999
TCGA-EJ-A8FU	white	control	TCGA-EJ-A8FU-10A	TCGA-EJ-A8FU-01A	TCGA	8.19169	20.3567	NA	0	0	0	1	0	0	0	0	0	0	1	1	2	2.13e-05
TCGA-EJ-AB20	white	control	TCGA-EJ-AB20-10A	TCGA-EJ-AB20-01A	TCGA	85.2969	161.612	NA	12	0	0	5	0	0	0	0	0	1	1	1	3	0.000324468
TCGA-EJ-AB27	african
american	control	TCGA-EJ-AB27-10A	TCGA-EJ-AB27-01A	TCGA	19.4818	31.0097	NA	11	0	0	0	0	0	0	0	0	10	3	9	22	0.209116
TCGA-FC-7708	asian	control	TCGA-FC-7708-10A	TCGA-FC-7708-01A	TCGA	129.262	1065.92	NA	7	0	0	12	2	0	0	3	0	3	2	3	8	0.0117926
TCGA-FC-7961	white	CHD1 loss	TCGA-FC-7961-10A	TCGA-FC-7961-01A	TCGA	17.9974	3.07828	1	11	0	24	17	0	0	0	0	0.333333	10	17	7	34	0.989366
TCGA-FC-A4JI	asian	control	TCGA-FC-A4JI-10A	TCGA-FC-A4JI-01A	TCGA	1620.81	906.554	NA	28	0	0	32	0	0	0	0	0.5	12	22	21	55	0.469898
TCGA-FC-A5OB	white	control	TCGA-FC-A5OB-10A	TCGA-FC-A5OB-01A	TCGA	35.3786	99.317	NA	12	0	0	9	0	0	3	0	0	3	7	1	11	0.172182
TCGA-FC-A66V	white	control	TCGA-FC-A66V-10A	TCGA-FC-A66V-01A	TCGA	580.625	119.106	NA	1	0	0	0	0	0	0	0	0	1	2	4	7	0.000324468
TCGA-FC-A6HD	white	control	TCGA-FC-A6HD-10A	TCGA-FC-A6HD-01A	TCGA	39.2891	13.7314	NA	20	0	0	22	0	0	0	0	1	1	2	2	5	0.000834503
TCGA-FC-A8O0	white	control	TCGA-FC-A8O0-10A	TCGA-FC-A8O0-01A	TCGA	8.48883	16.8076	NA	8	0	0	8	0	0	0	0	0	2	2	1	5	0.00159579
TCGA-G9-6329	white	control	TCGA-G9-6329-10A	TCGA-G9-6329-01A	TCGA	31.2191	238.513	NA	4	0	0	9	0	0	1	6	0	6	3	9	18	0.613379
TCGA-G9-6332	white	control	TCGA-G9-6332-10A	TCGA-G9-6332-01A	TCGA	375.128	100.959	NA	12	3	4	12	3	0	0	0	0	2	2	2	6	0.0128863
TCGA-G9-6333	white	control	TCGA-G9-6333-10A	TCGA-G9-6333-01A	TCGA	70.1631	205.516	NA	8	0	6	8	0	0	0	7	0.5	3	7	2	12	0.255239
TCGA-G9-6336	white	control	TCGA-G9-6336-10A	TCGA-G9-6336-01A	TCGA	22.3587	183.401	NA	7	0	0	4	0	1	0	0	0	1	2	2	5	0.000324468
TCGA-G9-6338	white	CHD1 loss	TCGA-G9-6338-10A	TCGA-G9-6338-01A	TCGA	1880.41	555.344	NA	3	0	0	0	17	0	0	13	1	5	8	1	14	0.841533
TCGA-G9-6339	white	control	TCGA-G9-6339-10A	TCGA-G9-6339-01A	TCGA	199.446	219.998	NA	28	0	0	21	0	0	0	0	1	2	1	4	7	0.00409604
TCGA-G9-6342	white	control	TCGA-G9-6342-10A	TCGA-G9-6342-01A	TCGA	308.662	348.048	NA	0	0	0	0	10	0	0	16	0	5	6	4	15	0.654597
TCGA-G9-6343	white	control	TCGA-G9-6343-10A	TCGA-G9-6343-01A	TCGA	459.727	62.7628	NA	0	0	2	6	0	0	0	6	1	7	4	5	16	0.864651
TCGA-G9-6347	white	control	TCGA-G9-6347-10A	TCGA-G9-6347-01A	TCGA	12.6264	26.3755	NA	2	0	1	1	0	0	0	0	0	1	1	1	3	0.00465495
TCGA-G9-6348	white	control	TCGA-G9-6348-10A	TCGA-G9-6348-01A	TCGA	139.765	305.864	NA	20	0	0	18	0	0	0	0	0.25	5	6	5	16	0.0320093
TCGA-G9-6351	white	control	TCGA-G9-6351-10A	TCGA-G9-6351-01A	TCGA	33.8467	118.488	NA	0	0	0	0	11	0	0	14	0	4	5	4	13	0.494011
TCGA-G9-6353	white	control	TCGA-G9-6353-10A	TCGA-G9-6353-01A	TCGA	14.6133	18.482	NA	0	0	0	0	0	0	0	0	0	0	0	0	0	0.00055129
TCGA-G9-6354	asian	control	TCGA-G9-6354-10A	TCGA-G9-6354-01A	TCGA	129.256	150.001	NA	21	0	3	0	0	0	0	0	0	3	2	4	9	0.0309251
TCGA-G9-6356	white	control	TCGA-G9-6356-10A	TCGA-G9-6356-01A	TCGA	444.386	3911.77	NA	3	0	0	4	0	0	0	0	0	2	2	4	8	0.00159579
TCGA-G9-6361	white	CHD1 loss	TCGA-G9-6361-10A	TCGA-G9-6361-01A	TCGA	432.955	188.15	NA	19	0	13	0	0	0	0	3	0	3	6	2	11	0.340043
TCGA-G9-6362	white	control	TCGA-G9-6362-10A	TCGA-G9-6362-01A	TCGA	910.687	173.252	NA	21	0	7	0	0	0	0	0	0	2	2	3	7	0.0288057
TCGA-G9-6363	white	control	TCGA-G9-6363-10A	TCGA-G9-6363-01A	TCGA	280.766	423.736	NA	4	0	14	0	9	0	0	11	0	6	11	6	23	0.980937
TCGA-G9-6364	white	control	TCGA-G9-6364-10A	TCGA-G9-6364-01A	TCGA	352.709	257.072	NA	5	0	0	20	0	0	0	0	0	3	4	0	7	0.004929
TCGA-G9-6365	white	control	TCGA-G9-6365-10A	TCGA-G9-6365-01A	TCGA	19.3094	162.831	NA	16	0	0	0	7	0	0	0	1	3	5	1	9	0.0751767
TCGA-G9-6366	white	control	TCGA-G9-6366-10A	TCGA-G9-6366-01A	TCGA	301.965	211.301	NA	6	0	0	13	0	0	2	0	0	2	7	5	14	0.0409595
TCGA-G9-6367	white	control	TCGA-G9-6367-10A	TCGA-G9-6367-01A	TCGA	1.75612	4.21131	NA	0	0	0	1	0	0	0	0	0	1	2	4	7	0.000324468
TCGA-G9-6369	white	CHD1 loss	TCGA-G9-6369-10A	TCGA-G9-6369-01A	TCGA	840.822	155.269	1	12	0	0	13	0	0	0	5	0	4	9	2	15	0.0215153
TCGA-G9-6370	white	control	TCGA-G9-6370-10A	TCGA-G9-6370-01A	TCGA	13.1629	25.1915	NA	1	0	0	0	0	0	0	0	0	2	1	4	7	0.00159579
TCGA-G9-6371	white	control	TCGA-G9-6371-10A	TCGA-G9-6371-01A	TCGA	18.3963	24.1361	NA	8	0	3	9	0	0	0	0	0	2	1	2	5	0.0115571
TCGA-G9-6373	white	control	TCGA-G9-6373-10A	TCGA-G9-6373-01A	TCGA	1276.56	555.449	NA	14	0	3	27	0	0	0	0	0	3	1	4	8	0.0120379
TCGA-G9-6377	white	control	TCGA-G9-6377-10A	TCGA-G9-6377-01A	TCGA	150.179	266.55	NA	0	0	0	0	11	0	0	17	0	4	5	4	13	0.48652
TCGA-G9-6378	african
american	control	TCGA-G9-6378-10A	TCGA-G9-6378-01A	TCGA	20.2179	156.717	NA	9	0	0	20	0	0	0	0	0.333333	5	5	5	15	0.0348513
TCGA-G9-6379	white	control	TCGA-G9-6379-10A	TCGA-G9-6379-01A	TCGA	12.3338	92.5003	NA	33	0	0	0	0	0	0	0	0.5	5	7	3	15	0.0406762
TCGA-G9-6384	white	control	TCGA-G9-6384-10A	TCGA-G9-6384-01A	TCGA	142.72	264.252	NA	11	0	0	10	0	0	2	0	0	5	6	6	17	0.277616
TCGA-G9-6385	white	control	TCGA-G9-6385-10A	TCGA-G9-6385-01A	TCGA	7.11305	17.8816	NA	1	0	1	1	0	0	0	1	0	8	2	5	15	0.934446
TCGA-G9-6494	white	control	TCGA-G9-6494-10A	TCGA-G9-6494-01A	TCGA	515.6	417.447	NA	18	0	12	4	0	5	0	0	0.4	6	5	3	14	0.791774
TCGA-G9-6496	white	control	TCGA-G9-6496-10A	TCGA-G9-6496-01A	TCGA	786.524	203.883	NA	17	0	7	19	0	0	0	5	0.2	3	5	3	11	0.0541087
TCGA-G9-6498	white	control	TCGA-G9-6498-10A	TCGA-G9-6498-01A	TCGA	24.1537	86.9423	NA	17	0	0	16	0	0	0	0	1	1	2	1	4	0.000834503
TCGA-G9-6499	white	CHD1 loss	TCGA-G9-6499-10A	TCGA-G9-6499-01A	TCGA	466.335	1088.12	0	5	0	19	0	0	0	0	14	0.2	6	19	13	38	0.985993
TCGA-G9-7509	african
american	control	TCGA-G9-7509-10A	TCGA-G9-7509-01A	TCGA	15.7357	56.6251	NA	6	0	3	0	0	1	0	0	0.2	2	3	4	9	0.100207
TCGA-G9-7510	white	CHD1 loss	TCGA-G9-7510-10A	TCGA-G9-7510-01A	TCGA	18.8498	23.6566	1.11022e-16	6	0	0	11	0	0	0	0	1	6	5	4	15	0.103195
TCGA-G9-7519	white	control	TCGA-G9-7519-10A	TCGA-G9-7519-01A	TCGA	5.26061	7.07517	NA	19	0	0	15	0	0	0	0	0	5	2	5	12	0.0238119
TCGA-G9-7521	white	control	TCGA-G9-7521-10A	TCGA-G9-7521-01A	TCGA	251.508	563.026	NA	15	3	13	6	0	0	0	4	0.666667	5	8	10	23	0.775125
TCGA-G9-7522	white	control	TCGA-G9-7522-10A	TCGA-G9-7522-01A	TCGA	31.9143	52.7327	NA	1	0	1	3	0	0	0	0	0	2	2	1	5	0.0107193
TCGA-G9-7523	african
american	control	TCGA-G9-7523-10A	TCGA-G9-7523-01A	TCGA	5.56403	1.76376	NA	3	0	3	0	0	0	0	1	0	3	2	5	10	0.86722
TCGA-G9-7525	white	control	TCGA-G9-7525-10A	TCGA-G9-7525-01A	TCGA	84.5366	38.7617	NA	22	0	8	0	0	0	0	0	0.25	0	2	0	2	0.000902961
TCGA-G9-A9S0	white	control	TCGA-G9-A9S0-10A	TCGA-G9-A9S0-01A	TCGA	962.514	737.179	NA	20	0	8	0	0	0	0	0	0.333333	10	9	4	23	0.942156
TCGA-G9-A9S4	white	control	TCGA-G9-A9S4-10A	TCGA-G9-A9S4-01A	TCGA	716.502	535.598	NA	30	0	0	14	0	0	0	0	0.666667	6	10	10	26	0.0823507
TCGA-G9-A9S7	white	control	TCGA-G9-A9S7-10A	TCGA-G9-A9S7-01A	TCGA	243.233	186.565	NA	20	0	15	0	0	0	0	0	0	4	3	6	13	0.651764
TCGA-H9-7775	white	control	TCGA-H9-7775-10A	TCGA-H9-7775-01A	TCGA	202.718	70.8721	NA	23	0	0	9	0	0	0	3	0	2	3	2	7	0.00214012
TCGA-H9-A6BX	white	CHD1 loss	TCGA-H9-A6BX-10A	TCGA-H9-A6BX-01A	TCGA	5.92087	19.6674	NA	1	0	0	0	0	0	0	0	0	1	2	2	5	0.000324468
TCGA-H9-A6BY	white	control	TCGA-H9-A6BY-10A	TCGA-H9-A6BY-01A	TCGA	189.703	64.9229	NA	25	0	0	0	0	0	0	0	0.5	1	2	0	3	0.000563874
TCGA-HC-7075	white	control	TCGA-HC-7075-10A	TCGA-HC-7075-01A	TCGA	24.4964	81.9699	NA	6	0	9	0	3	0	0	8	0.2	0	1	1	2	0.0151985
TCGA-HC-7077	african
american	control	TCGA-HC-7077-10A	TCGA-HC-7077-01A	TCGA	464.541	643.795	NA	23	0	0	32	0	0	0	0	0	1	4	0	5	0.000324468
TCGA-HC-7078	white	control	TCGA-HC-7078-10A	TCGA-HC-7078-01A	TCGA	2490.43	958.144	NA	16	0	12	9	0	0	0	0	0	6	6	8	20	0.717455
TCGA-HC-7079	white	control	TCGA-HC-7079-10A	TCGA-HC-7079-01A	TCGA	17.483	142.724	NA	0	0	0	0	0	0	0	1	0	1	1	3	5	0.17387
TCGA-HC-7080	white	CHD1 loss	TCGA-HC-7080-10A	TCGA-HC-7080-01A	TCGA	1834.23	221.299	NA	5	0	10	0	14	0	0	12	0	7	9	0	16	0.978563
TCGA-HC-7081	white	control	TCGA-HC-7081-10A	TCGA-HC-7081-01A	TCGA	168.406	137.277	NA	0	0	0	0	15	0	0	18	0	1	4	2	7	0.0299711
TCGA-HC-7209	white	control	TCGA-HC-7209-10A	TCGA-HC-7209-01A	TCGA	243.418	212.781	NA	13	0	2	12	0	0	0	2	0.5	3	8	4	15	0.0265892
TCGA-HC-7210	white	control	TCGA-HC-7210-10A	TCGA-HC-7210-01A	TCGA	68.4938	85.4658	NA	15	0	8	24	0	0	0	0	0.166667	6	10	4	20	0.314045
TCGA-HC-7211	white	control	TCGA-HC-7211-11A	TCGA-HC-7211-01A	TCGA	502.811	261.922	NA	5	0	2	12	0	0	0	0	0	3	3	3	9	0.019115
TCGA-HC-7212	white	control	TCGA-HC-7212-10A	TCGA-HC-7212-01A	TCGA	1184.7	298.83	NA	11	0	0	11	0	2	0	0	0	4	8	6	18	0.0117705
TCGA-HC-7213	white	control	TCGA-HC-7213-10A	TCGA-HC-7213-01A	TCGA	780.856	455.738	NA	39	0	0	0	0	0	0	0	0	4	8	8	20	0.0117705
TCGA-HC-7230	white	control	TCGA-HC-7230-10A	TCGA-HC-7230-01A	TCGA	1339.36	259.37	NA	14	0	0	7	0	2	0	0	0	3	1	1	5	0.004929
TCGA-HC-7231	white	control	TCGA-HC-7231-10A	TCGA-HC-7231-01A	TCGA	137.191	1141	NA	26	0	3	0	0	0	0	0	0	1	7	1	9	0.00113203
TCGA-HC-7232	white	control	TCGA-HC-7232-10A	TCGA-HC-7232-01A	TCGA	314.807	240.32	NA	25	0	8	0	0	0	0	2	1	5	7	3	15	0.586003
TCGA-HC-7233	white	control	TCGA-HC-7233-10A	TCGA-HC-7233-01A	TCGA	10.1134	15.8858	NA	10	0	0	20	0	0	0	0	0	2	1	3	6	0.00159579
TCGA-HC-7736	white	control	TCGA-HC-7736-10A	TCGA-HC-7736-01A	TCGA	394.389	585.211	NA	9	0	0	8	0	0	2	0	0.2	9	28	7	44	0.891662
TCGA-HC-7737	african
american	CHD1 loss	TCGA-HC-7737-11A	TCGA-HC-7737-01A	TCGA	453.965	61.9662	NA	1	0	2	10	0	0	0	0	0	5	6	2	13	0.11873
TCGA-HC-7738	white	control	TCGA-HC-7738-10A	TCGA-HC-7738-01A	TCGA	136.753	207.321	NA	6	0	0	11	0	0	0	0	0.666667	0	36	9	45	4.27e-05
TCGA-HC-7740	white	control	TCGA-HC-7740-10A	TCGA-HC-7740-01A	TCGA	40.9039	312.471	NA	41	0	15	5	0	0	0	0	1	0	16	3	19	0.00114161
TCGA-HC-7742	white	control	TCGA-HC-7742-10A	TCGA-HC-7742-01A	TCGA	254.939	199.426	NA	15	0	0	14	0	4	0	0	0.666667	6	9	8	23	0.0823507
TCGA-HC-7744	white	control	TCGA-HC-7744-10A	TCGA-HC-7744-01A	TCGA	15.165	65.8778	NA	4	0	0	15	0	0	2	0	0	1	13	2	16	0.00673832
TCGA-HC-7745	white	control	TCGA-HC-7745-10A	TCGA-HC-7745-01A	TCGA	74.0391	467.741	NA	10	0	5	10	0	0	0	0	0	6	21	16	43	0.335972
TCGA-HC-7747	white	control	TCGA-HC-7747-10A	TCGA-HC-7747-01A	TCGA	131.771	1084.31	NA	14	0	0	0	0	2	0	0	0	4	11	12	27	0.0117705
TCGA-HC-7748	white	control	TCGA-HC-7748-10A	TCGA-HC-7748-01A	TCGA	60.9382	68.0187	NA	11	0	2	0	6	0	0	6	0.333333	5	12	5	22	0.545627
TCGA-HC-7749	white	control	TCGA-HC-7749-10A	TCGA-HC-7749-01A	TCGA	28.7141	34.28	NA	26	0	5	17	0	0	0	0	0.5	3	26	8	37	0.0336107
TCGA-HC-7750	white	control	TCGA-HC-7750-10A	TCGA-HC-7750-01A	TCGA	16.0235	61.7619	NA	2	0	0	10	0	0	0	0	0.5	0	27	6	33	3.7e-05
TCGA-HC-7752	white	control	TCGA-HC-7752-10A	TCGA-HC-7752-01A	TCGA	138.24	16.3274	NA	16	0	0	7	0	0	2	3	0	2	7	5	14	0.0286702
TCGA-HC-7817	white	control	TCGA-HC-7817-10A	TCGA-HC-7817-01B	TCGA	25.8778	32.75	NA	15	0	6	0	0	0	2	0	0	1	1	2	4	0.15589
TCGA-HC-7818	white	control	TCGA-HC-7818-10A	TCGA-HC-7818-01A	TCGA	10.7941	27.1758	NA	8	0	1	0	0	0	0	1	0	1	1	1	3	0.00224801
TCGA-HC-7819	white	control	TCGA-HC-7819-10A	TCGA-HC-7819-01A	TCGA	621.688	159.824	NA	8	2	6	4	0	0	0	0	0	2	2	3	7	0.0671041
TCGA-HC-7820	white	control	TCGA-HC-7820-10A	TCGA-HC-7820-01A	TCGA	256.875	273.79	NA	13	0	0	9	0	0	0	3	1	0	4	1	5	9.18e-05
TCGA-HC-7821	white	control	TCGA-HC-7821-10A	TCGA-HC-7821-01A	TCGA	211.908	128.666	NA	10	0	3	11	0	0	0	5	0.333333	3	8	9	20	0.0469434
TCGA-HC-8213	white	control	TCGA-HC-8213-10A	TCGA-HC-8213-01A	TCGA	14.7201	41.528	NA	8	0	0	7	0	0	0	0	0	1	1	2	4	0.000324468
TCGA-HC-8216	white	BRCA1/2 deficient	TCGA-HC-8216-10A	TCGA-HC-8216-01A	TCGA	194.974	761.725	NA	23	0	27	11	6	0	0	0	1	7	14	21	42	0.975543
TCGA-HC-8256	white	control	TCGA-HC-8256-10A	TCGA-HC-8256-01A	TCGA	121.325	209.02	NA	4	0	10	8	0	0	0	0	0.5	7	6	7	20	0.953808
TCGA-HC-8257	african
american	control	TCGA-HC-8257-10A	TCGA-HC-8257-01A	TCGA	558.99	252.448	NA	39	0	5	0	0	0	0	0	0	4	9	3	16	0.0539657
TCGA-HC-8258	african
american	control	TCGA-HC-8258-10A	TCGA-HC-8258-01A	TCGA	12.779	9.27636	NA	9	0	0	16	0	0	0	0	0	9	2	7	18	0.153813
TCGA-HC-8259	african
american	control	TCGA-HC-8259-10A	TCGA-HC-8259-01A	TCGA	10.4685	23.6426	NA	18	0	0	3	0	0	2	0	0	10	3	12	25	0.864139
TCGA-HC-8260	african
american	BRCA1/2 deficient	TCGA-HC-8260-10A	TCGA-HC-8260-01A	TCGA	12.6335	1.36395	NA	3	0	0	2	0	0	0	0	0	11	24	13	48	0.271278
TCGA-HC-8261	african
american	CHD1 loss	TCGA-HC-8261-10A	TCGA-HC-8261-01A	TCGA	256.063	144.782	1	20	0	5	19	0	0	0	0	0.5	2	4	0	6	0.0129638
TCGA-HC-8262	white	control	TCGA-HC-8262-10A	TCGA-HC-8262-01A	TCGA	57.5507	70.1689	NA	27	0	8	0	0	0	0	0	0.333333	3	3	4	10	0.112453
TCGA-HC-8264	white	control	TCGA-HC-8264-10A	TCGA-HC-8264-01B	TCGA	439.873	207.355	NA	23	0	29	9	0	0	0	0	0.333333	4	8	3	15	0.838923
TCGA-HC-8265	white	control	TCGA-HC-8265-10A	TCGA-HC-8265-01A	TCGA	46.8763	42.4418	NA	57	0	35	82	0	0	0	19	0.166667	9	5	16	30	0.789527
TCGA-HC-8266	white	control	TCGA-HC-8266-10A	TCGA-HC-8266-01A	TCGA	155.376	573.237	NA	8	0	7	5	0	0	0	2	0	8	4	7	19	0.914429
TCGA-HC-A48F	white	control	TCGA-HC-A48F-10A	TCGA-HC-A48F-01A	TCGA	4960.2	614.53	NA	34	0	0	9	0	0	0	0	0	10	8	4	22	0.209116
TCGA-HC-A4ZV	african
american	CHD1 loss	TCGA-HC-A4ZV-10A	TCGA-HC-A4ZV-01A	TCGA	1055.17	485.435	1	47	0	69	58	0	0	0	0	0.571429	10	19	13	42	0.983789
TCGA-HC-A631	white	control	TCGA-HC-A631-10A	TCGA-HC-A631-01A	TCGA	82.2451	18.9838	NA	41	0	12	0	0	0	0	0	0.5	0	4	5	9	0.000669475
TCGA-HC-A632	white	control	TCGA-HC-A632-10A	TCGA-HC-A632-01A	TCGA	2292.37	2046.75	NA	44	0	0	0	0	0	0	0	0	7	12	10	29	0.0702825
TCGA-HC-A6AL	white	control	TCGA-HC-A6AL-10A	TCGA-HC-A6AL-01A	TCGA	402.429	196.335	NA	23	0	4	32	0	0	0	0	0.5	2	4	1	7	0.00726217
TCGA-HC-A6AN	white	control	TCGA-HC-A6AN-10A	TCGA-HC-A6AN-01A	TCGA	802.68	433.323	NA	20	0	15	0	0	0	0	0	0.333333	3	3	6	12	0.499414
TCGA-HC-A6AO	white	control	TCGA-HC-A6AO-10A	TCGA-HC-A6AO-01A	TCGA	1366.76	401.888	NA	16	0	7	17	0	0	0	0	0	5	8	1	14	0.179092
TCGA-HC-A6AP	white	CHD1 loss	TCGA-HC-A6AP-10A	TCGA-HC-A6AP-01A	TCGA	125.262	292.278	NA	13	0	8	0	0	0	2	0	0	4	9	3	16	0.936787
TCGA-HC-A6AQ	white	control	TCGA-HC-A6AQ-10A	TCGA-HC-A6AQ-01A	TCGA	7.56355	16.3649	NA	3	0	0	9	0	2	0	0	0	0	1	0	1	2.13e-05
TCGA-HC-A6AS	white	control	TCGA-HC-A6AS-10A	TCGA-HC-A6AS-01A	TCGA	1.14146	4.55451	NA	12	0	0	13	0	0	0	0	1	2	4	2	8	0.00409604
TCGA-HC-A6HX	white	control	TCGA-HC-A6HX-10A	TCGA-HC-A6HX-01A	TCGA	17.6613	20.252	NA	6	1	0	6	0	0	0	0	0	1	1	3	5	0.000324468
TCGA-HC-A6HY	white	control	TCGA-HC-A6HY-10A	TCGA-HC-A6HY-01A	TCGA	363.696	168.444	NA	17	0	7	6	0	0	0	0	0	4	5	3	12	0.181015
TCGA-HC-A76W	white	control	TCGA-HC-A76W-10A	TCGA-HC-A76W-01A	TCGA	182.188	140.463	NA	20	5	5	14	0	0	0	0	0.5	2	3	4	9	0.0140008
TCGA-HC-A76X	white	control	TCGA-HC-A76X-10A	TCGA-HC-A76X-01A	TCGA	12.1362	32.8742	NA	33	0	0	0	0	0	0	0	0	10	1	11	22	0.209116
TCGA-HC-A8CY	white	control	TCGA-HC-A8CY-10A	TCGA-HC-A8CY-01A	TCGA	616.457	165.563	NA	29	0	0	11	0	0	0	0	0	2	2	2	6	0.00159579
TCGA-HC-A8D0	white	control	TCGA-HC-A8D0-10A	TCGA-HC-A8D0-01A	TCGA	28.8528	223.251	NA	16	0	0	6	0	0	0	0	1	1	2	6	9	0.000834503
TCGA-HC-A8D1	white	BRCA1/2 deficient	TCGA-HC-A8D1-10A	TCGA-HC-A8D1-01A	TCGA	12.7761	16.3406	NA	7	0	0	12	0	0	0	0	0	3	2	8	13	0.004929
TCGA-HC-A9TE	white	control	TCGA-HC-A9TE-10A	TCGA-HC-A9TE-01A	TCGA	128.893	493.137	NA	40	0	16	0	0	0	0	0	0	4	10	13	27	0.27186
TCGA-HC-A9TH	white	CHD1 loss	TCGA-HC-A9TH-10A	TCGA-HC-A9TH-01A	TCGA	209.073	283.541	NA	43	0	15	0	0	0	0	0	0	3	6	3	12	0.124075
TCGA-HI-7168	white	control	TCGA-HI-7168-10A	TCGA-HI-7168-01A	TCGA	361.46	618.576	NA	18	0	0	33	0	0	0	0	0	4	9	10	23	0.0117705
TCGA-HI-7169	white	control	TCGA-HI-7169-10A	TCGA-HI-7169-01A	TCGA	3.77002	24.6676	NA	17	0	0	11	0	0	0	0	0	1	2	2	5	0.000324468
TCGA-HI-7170	white	CHD1 loss	TCGA-HI-7170-10A	TCGA-HI-7170-01A	TCGA	465.108	399.302	NA	4	0	0	11	3	2	2	0	1	1	1	1	3	0.0301891
TCGA-HI-7171	white	control	TCGA-HI-7171-10A	TCGA-HI-7171-01A	TCGA	516.1	271.583	NA	22	0	0	0	9	0	0	3	0	6	7	7	20	0.233513
TCGA-J4-8198	african
american	control	TCGA-J4-8198-10A	TCGA-J4-8198-01A	TCGA	209.718	113.283	NA	14	0	9	11	0	0	0	0	1	1	2	1	4	0.0199051
TCGA-J4-8200	african
american	control	TCGA-J4-8200-10A	TCGA-J4-8200-01A	TCGA	94.3643	111.451	NA	6	0	3	7	5	0	0	0	0	2	3	4	9	0.0416508
TCGA-J4-A67K	white	BRCA1/2 deficient	TCGA-J4-A67K-10A	TCGA-J4-A67K-01A	TCGA	11.7087	15.4021	NA	18	3	11	2	0	0	0	0	0	0	3	3	6	0.0011417
TCGA-J4-A67L	white	control	TCGA-J4-A67L-10A	TCGA-J4-A67L-01A	TCGA	30.6783	69.6914	NA	18	0	0	16	0	0	0	0	0	2	6	4	12	0.00159579
TCGA-J4-A67M	white	control	TCGA-J4-A67M-10A	TCGA-J4-A67M-01A	TCGA	12.5529	13.8271	NA	22	0	0	11	0	0	0	0	0	6	7	5	18	0.042804
TCGA-J4-A67N	white	control	TCGA-J4-A67N-10A	TCGA-J4-A67N-01A	TCGA	1270.58	539.941	NA	15	0	0	15	0	0	0	0	0	5	8	3	16	0.0238119
TCGA-J4-A67O	white	control	TCGA-J4-A67O-10A	TCGA-J4-A67O-01A	TCGA	29.3121	194.54	NA	6	0	4	7	0	0	0	0	0	4	3	3	10	0.155968
TCGA-J4-A67Q	white	control	TCGA-J4-A67Q-10A	TCGA-J4-A67Q-01A	TCGA	77.7494	661.164	NA	12	0	9	0	0	0	0	0	1	3	4	2	9	0.676012
TCGA-J4-A67R	white	control	TCGA-J4-A67R-10A	TCGA-J4-A67R-01A	TCGA	2.70805	5.81157	NA	5	0	0	3	0	0	0	0	0	1	1	4	6	0.000324468
TCGA-J4-A67S	white	control	TCGA-J4-A67S-10A	TCGA-J4-A67S-01A	TCGA	201.169	282.863	NA	16	0	3	0	0	2	0	0	0.5	5	9	4	18	0.218884
TCGA-J4-A67T	white	control	TCGA-J4-A67T-10A	TCGA-J4-A67T-01A	TCGA	402.335	44.6587	NA	6	0	0	13	0	0	0	0	0	9	4	8	21	0.153813
TCGA-J4-A6G1	white	control	TCGA-J4-A6G1-10A	TCGA-J4-A6G1-01A	TCGA	1148.22	10251.2	NA	1	0	0	0	0	0	0	0	0	10	2	9	21	0.966219
TCGA-J4-A6G3	white	control	TCGA-J4-A6G3-10A	TCGA-J4-A6G3-01A	TCGA	78.9103	645.116	NA	2	0	0	3	0	0	0	0	0	1	2	1	4	0.000324468
TCGA-J4-A6M7	white	control	TCGA-J4-A6M7-10A	TCGA-J4-A6M7-01A	TCGA	466.178	63.5857	NA	16	0	0	5	0	0	0	0	0	2	2	1	5	0.00159579
TCGA-J4-A83I	white	control	TCGA-J4-A83I-10B	TCGA-J4-A83I-01A	TCGA	745.528	244.609	NA	11	0	5	11	0	0	0	0	1	7	8	4	19	0.67693
TCGA-J4-A83J	white	control	TCGA-J4-A83J-10B	TCGA-J4-A83J-01A	TCGA	903.477	693.569	NA	24	4	0	28	0	4	0	0	0.2	8	10	3	21	0.133467
TCGA-J4-A83K	white	control	TCGA-J4-A83K-10A	TCGA-J4-A83K-01A	TCGA	6.59925	17.1599	NA	12	0	4	0	0	0	0	0	0	2	1	3	6	0.0537408
TCGA-J4-A83L	white	control	TCGA-J4-A83L-10A	TCGA-J4-A83L-01A	TCGA	11.1131	0.563407	NA	10	0	4	0	0	0	0	0	0	1	3	3	7	0.0147166
TCGA-J4-A83M	white	control	TCGA-J4-A83M-10A	TCGA-J4-A83M-01A	TCGA	20.9097	20.4739	NA	28	0	9	0	0	0	0	0	0	1	2	1	4	0.00713708
TCGA-J4-A83N	white	control	TCGA-J4-A83N-10A	TCGA-J4-A83N-01A	TCGA	315.683	332.471	NA	13	2	0	5	0	0	0	0	0	3	4	4	11	0.004929
TCGA-J4-AATV	white	control	TCGA-J4-AATV-10A	TCGA-J4-AATV-01A	TCGA	8.728	25.3888	NA	0	0	0	0	0	1	0	0	0	2	2	2	6	0.00298038
TCGA-J4-AATZ	asian	control	TCGA-J4-AATZ-10A	TCGA-J4-AATZ-01A	TCGA	155.297	271.708	NA	13	0	10	12	0	0	0	0	0.666667	1	7	5	13	0.0195654
TCGA-J4-AAU2	white	CHD1 loss	TCGA-J4-AAU2-10A	TCGA-J4-AAU2-01A	TCGA	14.1687	13.4738	NA	9	0	4	5	0	2	0	0	0	6	2	7	15	0.38651
TCGA-J9-A52B	white	control	TCGA-J9-A52B-10A	TCGA-J9-A52B-01A	TCGA	169.03	606.754	NA	20	0	0	20	0	0	0	0	0.5	3	6	10	19	0.0085368
TCGA-J9-A52C	white	control	TCGA-J9-A52C-10A	TCGA-J9-A52C-01A	TCGA	91.8623	766.827	NA	570	0	0	0	0	0	0	0	0.104762	2	2	3	7	0.00182758
TCGA-J9-A52D	white	CHD1 loss	TCGA-J9-A52D-10A	TCGA-J9-A52D-01A	TCGA	548.229	39.5548	0	18	3	25	6	0	0	0	0	0.2	6	10	1	17	0.946771
TCGA-J9-A52E	white	control	TCGA-J9-A52E-10A	TCGA-J9-A52E-01A	TCGA	607.759	1306.16	NA	21	0	0	16	0	0	0	0	0	5	7	7	19	0.0238119
TCGA-J9-A8CK	white	CHD1 loss	TCGA-J9-A8CK-10A	TCGA-J9-A8CK-01A	TCGA	216.19	177.664	NA	19	0	10	4	0	0	0	0	0.5	3	7	1	11	0.313975
TCGA-J9-A8CL	white	control	TCGA-J9-A8CL-10A	TCGA-J9-A8CL-01A	TCGA	197.636	253.461	NA	33	0	31	0	0	0	0	0	0	4	13	10	27	0.687771
TCGA-J9-A8CM	white	BRCA1/2 deficient	TCGA-J9-A8CM-10A	TCGA-J9-A8CM-01A	TCGA	963.397	615.346	NA	28	0	63	0	0	0	0	6	0.461538	5	11	7	23	0.986627
TCGA-J9-A8CN	white	control	TCGA-J9-A8CN-10A	TCGA-J9-A8CN-01A	TCGA	208.66	31.7039	NA	14	0	0	12	0	0	0	0	0	3	6	2	11	0.004929
TCGA-J9-A8CP	white	control	TCGA-J9-A8CP-10A	TCGA-J9-A8CP-01A	TCGA	832.442	572.268	NA	12	0	4	19	0	0	5	0	0	7	12	3	22	0.9665
TCGA-KC-A4BL	african
american	control	TCGA-KC-A4BL-10A	TCGA-KC-A4BL-01A	TCGA	12.68	22.1782	NA	1	0	0	0	0	0	0	0	0	2	3	2	7	0.0381095
TCGA-KC-A4BN	african
american	control	TCGA-KC-A4BN-10A	TCGA-KC-A4BN-01A	TCGA	3.20881	4.53016	NA	8	0	0	9	0	0	0	0	0	0	1	4	5	2.13e-05
TCGA-KC-A4BO	african
american	control	TCGA-KC-A4BO-10A	TCGA-KC-A4BO-01A	TCGA	598.89	131.306	NA	0	0	0	1	0	0	0	0	0	2	2	2	6	0.00159579
TCGA-KC-A4BR	white	control	TCGA-KC-A4BR-10A	TCGA-KC-A4BR-01A	TCGA	6.64142	10.0538	NA	0	0	0	0	0	0	0	0	0	1	1	4	6	0.00086472
TCGA-KC-A4BV	white	control	TCGA-KC-A4BV-10A	TCGA-KC-A4BV-01A	TCGA	443.332	240.334	NA	14	0	6	13	0	0	0	0	0.2	6	7	4	17	0.358762
TCGA-KC-A7F3	white	control	TCGA-KC-A7F3-10A	TCGA-KC-A7F3-01A	TCGA	88.1122	89.5292	NA	10	0	0	20	0	0	2	0	0.5	5	10	2	17	0.295821
TCGA-KC-A7F5	white	control	TCGA-KC-A7F5-10A	TCGA-KC-A7F5-01A	TCGA	67.533	10.8322	NA	14	3	0	28	0	0	0	0	0.25	2	3	1	6	0.00216209
TCGA-KC-A7F6	white	control	TCGA-KC-A7F6-10A	TCGA-KC-A7F6-01A	TCGA	257.405	163.627	NA	24	0	2	0	0	0	0	0	1	2	2	3	7	0.0151149
TCGA-KC-A7FA	white	control	TCGA-KC-A7FA-10A	TCGA-KC-A7FA-01A	TCGA	192.547	251.58	NA	21	0	0	14	5	0	3	0	1	1	6	8	15	0.0192081
TCGA-KC-A7FD	white	control	TCGA-KC-A7FD-10A	TCGA-KC-A7FD-01A	TCGA	68.6917	24.6869	NA	22	0	8	11	0	0	0	0	0	0	2	3	5	0.000278538
TCGA-KC-A7FE	white	control	TCGA-KC-A7FE-10A	TCGA-KC-A7FE-01A	TCGA	27.168	226.531	NA	2	0	2	2	0	0	0	0	1	0	1	1	2	0.00169312
TCGA-KK-A59V	white	control	TCGA-KK-A59V-11A	TCGA-KK-A59V-01A	TCGA	231.059	192.961	NA	946	0	0	0	0	0	0	0	0.025641	2	4	0	6	0.00165175
TCGA-KK-A59X	african
american	CHD1 loss	TCGA-KK-A59X-11A	TCGA-KK-A59X-01A	TCGA	2812.11	464.671	1	29	5	0	38	0	0	0	0	0.25	10	10	0	20	0.263863
TCGA-KK-A59Y	white	control	TCGA-KK-A59Y-11A	TCGA-KK-A59Y-01A	TCGA	476.616	166.441	NA	14	0	0	9	0	0	0	0	0	3	5	3	11	0.004929
TCGA-KK-A59Z	white	CHD1 loss	TCGA-KK-A59Z-11A	TCGA-KK-A59Z-01A	TCGA	732.74	226.899	NA	38	0	15	9	0	0	0	0	0.4	5	8	6	19	0.443383
TCGA-KK-A5A1	african
american	control	TCGA-KK-A5A1-11A	TCGA-KK-A5A1-01A	TCGA	139.68	375.843	NA	67	0	32	0	0	0	0	16	0.2	7	12	18	37	0.857961
TCGA-KK-A6DY	african
american	control	TCGA-KK-A6DY-11A	TCGA-KK-A6DY-01A	TCGA	68.2716	119.044	NA	15	0	6	0	0	0	0	0	0	4	3	6	13	0.294999
TCGA-KK-A6E0	asian	CHD1 loss	TCGA-KK-A6E0-11A	TCGA-KK-A6E0-01A	TCGA	263.387	176.227	1	11	0	0	14	0	0	2	0	0.142857	9	17	2	28	0.780688
TCGA-KK-A6E1	white	control	TCGA-KK-A6E1-11A	TCGA-KK-A6E1-01A	TCGA	1690.14	877.735	NA	10	3	0	11	0	0	0	5	0	9	11	8	28	0.264448
TCGA-KK-A6E2	african
american	control	TCGA-KK-A6E2-11A	TCGA-KK-A6E2-01A	TCGA	102.964	22.2148	NA	24	0	10	0	0	0	0	0	0	2	3	1	6	0.0636875
TCGA-KK-A6E3	african
american	control	TCGA-KK-A6E3-11A	TCGA-KK-A6E3-01A	TCGA	5.25635	8.8493	NA	7	0	0	8	0	0	0	0	0	1	1	2	4	0.000324468
TCGA-KK-A6E4	african
american	control	TCGA-KK-A6E4-11A	TCGA-KK-A6E4-01A	TCGA	666.299	358.674	NA	41	0	8	0	0	0	0	0	0	4	6	3	13	0.0801461
TCGA-KK-A6E5	african
american	control	TCGA-KK-A6E5-11A	TCGA-KK-A6E5-01A	TCGA	288.546	209.63	NA	3	1	3	5	0	0	0	0	0.166667	5	7	1	13	0.544922
TCGA-KK-A6E6	white	control	TCGA-KK-A6E6-11A	TCGA-KK-A6E6-01A	TCGA	30.7205	11.8935	NA	22	0	0	8	0	0	3	0	0	11	8	10	29	0.911513
TCGA-KK-A6E7	white	control	TCGA-KK-A6E7-11A	TCGA-KK-A6E7-01A	TCGA	425.177	339.46	NA	7	0	12	14	0	0	0	0	1	3	3	6	12	0.479107
TCGA-KK-A6E8	white	control	TCGA-KK-A6E8-11A	TCGA-KK-A6E8-01A	TCGA	723.471	249.935	NA	20	0	16	6	0	0	0	0	0.25	5	13	8	26	0.75523
TCGA-KK-A7AP	white	control	TCGA-KK-A7AP-11A	TCGA-KK-A7AP-01A	TCGA	1400.97	184.37	NA	43	0	10	0	0	0	0	0	0	7	11	7	25	0.482357
TCGA-KK-A7AQ	white	CHD1 loss	TCGA-KK-A7AQ-11A	TCGA-KK-A7AQ-01A	TCGA	291.293	141.839	NA	14	0	0	14	0	0	0	0	1	7	8	2	17	0.162846
TCGA-KK-A7AU	white	control	TCGA-KK-A7AU-11A	TCGA-KK-A7AU-01A	TCGA	909.322	145.191	NA	13	0	0	14	0	0	0	4	0	5	7	5	17	0.0372154
TCGA-KK-A7AV	african
american	control	TCGA-KK-A7AV-11A	TCGA-KK-A7AV-01A	TCGA	34.5063	243.745	NA	2	0	4	3	2	0	0	1	1	7	7	3	17	0.98304
TCGA-KK-A7AW	african
american	control	TCGA-KK-A7AW-11A	TCGA-KK-A7AW-01A	TCGA	180.717	353.142	NA	22	0	0	0	11	0	0	3	0	2	2	4	8	0.0138057
TCGA-KK-A7AY	white	control	TCGA-KK-A7AY-11A	TCGA-KK-A7AY-01A	TCGA	419.724	133.335	NA	30	0	18	0	0	0	0	0	0.333333	3	7	3	13	0.331486
TCGA-KK-A7AZ	white	control	TCGA-KK-A7AZ-11A	TCGA-KK-A7AZ-01A	TCGA	817.749	142.639	NA	18	0	10	0	0	0	0	0	0	2	3	0	5	0.0883632
TCGA-KK-A7B0	white	CHD1 loss	TCGA-KK-A7B0-11A	TCGA-KK-A7B0-01A	TCGA	33.1662	97.1674	2.46986e-06	9	0	0	21	0	0	0	0	0	4	4	4	12	0.0117705
TCGA-KK-A7B1	white	control	TCGA-KK-A7B1-11A	TCGA-KK-A7B1-01A	TCGA	24.1012	78.2808	NA	9	0	3	6	1	0	0	0	0	2	6	1	9	0.0224084
TCGA-KK-A7B2	white	control	TCGA-KK-A7B2-11A	TCGA-KK-A7B2-01A	TCGA	5.6658	9.55799	NA	1	0	0	2	0	0	0	0	0	6	1	9	16	0.042804
TCGA-KK-A7B3	white	control	TCGA-KK-A7B3-11A	TCGA-KK-A7B3-01A	TCGA	282.169	159.704	NA	32	0	13	0	0	0	0	0	0.5	3	10	2	15	0.214461
TCGA-KK-A7B4	white	control	TCGA-KK-A7B4-11A	TCGA-KK-A7B4-01A	TCGA	414.399	474.622	NA	18	0	5	6	0	0	0	8	0.5	5	11	7	23	0.404344
TCGA-KK-A8I4	white	control	TCGA-KK-A8I4-11A	TCGA-KK-A8I4-01A	TCGA	687.034	1272.23	NA	13	0	0	11	0	0	0	0	0.5	7	8	14	29	0.116143
TCGA-KK-A8I5	african
american	control	TCGA-KK-A8I5-11A	TCGA-KK-A8I5-01A	TCGA	186.038	299.5	NA	27	0	0	21	0	4	0	0	0	4	10	5	19	0.0117705
TCGA-KK-A8I6	white	CHD1 loss	TCGA-KK-A8I6-11A	TCGA-KK-A8I6-01A	TCGA	191.235	99.6939	0	11	0	0	13	0	0	0	0	0	2	6	1	9	0.00159579
TCGA-KK-A8I7	white	control	TCGA-KK-A8I7-11A	TCGA-KK-A8I7-01A	TCGA	23.3586	75.3281	NA	5	0	7	0	0	0	0	0	0	3	5	5	13	0.768548
TCGA-KK-A8I8	white	control	TCGA-KK-A8I8-11A	TCGA-KK-A8I8-01A	TCGA	1107.3	449.153	NA	20	0	0	0	5	0	0	3	0	4	1	5	10	0.0540574
TCGA-KK-A8I9	white	CHD1 loss	TCGA-KK-A8I9-11A	TCGA-KK-A8I9-01A	TCGA	176.462	143.871	0	13	0	15	9	0	0	0	0	0.333333	7	11	2	20	0.937768
TCGA-KK-A8IA	white	CHD1 loss	TCGA-KK-A8IA-11A	TCGA-KK-A8IA-01A	TCGA	1723.3	275.591	0	30	4	0	9	0	0	0	3	1	5	5	4	14	0.075165
TCGA-KK-A8IB	white	CHD1 loss	TCGA-KK-A8IB-11A	TCGA-KK-A8IB-01A	TCGA	150.146	398.74	NA	15	5	0	22	0	0	0	0	1	7	12	4	23	0.162846
TCGA-KK-A8IC	white	control	TCGA-KK-A8IC-11A	TCGA-KK-A8IC-01A	TCGA	36.3205	220.914	NA	7	0	2	13	0	0	0	0	0	8	6	10	24	0.332511
TCGA-KK-A8ID	white	control	TCGA-KK-A8ID-11A	TCGA-KK-A8ID-01A	TCGA	100.725	327.511	NA	23	5	5	16	0	0	0	6	0.6	4	19	19	42	0.117131
TCGA-KK-A8IF	african
american	CHD1 loss	TCGA-KK-A8IF-11A	TCGA-KK-A8IF-01A	TCGA	347.168	37.04	NA	11	3	0	14	0	0	0	0	0.5	5	10	8	23	0.0406762
TCGA-KK-A8IG	white	control	TCGA-KK-A8IG-11A	TCGA-KK-A8IG-01A	TCGA	882.208	425.022	NA	7	0	0	18	0	0	0	0	0.333333	5	6	5	16	0.0348513
TCGA-KK-A8IH	white	control	TCGA-KK-A8IH-11A	TCGA-KK-A8IH-01A	TCGA	584.668	183.631	NA	11	0	4	6	0	0	0	2	0.5	2	3	4	9	0.0329104
TCGA-KK-A8II	white	control	TCGA-KK-A8II-11A	TCGA-KK-A8II-01A	TCGA	579.509	56.4173	NA	18	0	14	0	0	0	0	0	0	2	2	3	7	0.215887
TCGA-KK-A8IJ	white	CHD1 loss	TCGA-KK-A8IJ-11A	TCGA-KK-A8IJ-01A	TCGA	203.619	160.044	NA	12	0	0	17	0	0	0	0	0	4	3	3	10	0.0117705
TCGA-KK-A8IK	white	control	TCGA-KK-A8IK-11A	TCGA-KK-A8IK-01A	TCGA	916.783	102.933	NA	13	3	0	15	0	0	0	0	0.25	8	15	16	39	0.140037
TCGA-KK-A8IL	african
american	control	TCGA-KK-A8IL-11A	TCGA-KK-A8IL-01A	TCGA	56.9425	33.7261	NA	26	4	7	3	0	0	0	0	0.333333	0	1	2	3	0.000285034
TCGA-KK-A8IM	white	control	TCGA-KK-A8IM-11A	TCGA-KK-A8IM-01A	TCGA	88.7844	148.729	NA	13	0	0	17	0	0	0	0	0.333333	4	4	3	11	0.0173264
TCGA-M7-A71Y	white	control	TCGA-M7-A71Y-10A	TCGA-M7-A71Y-01A	TCGA	56.6149	453.252	NA	4	0	3	2	0	0	0	1	0	2	3	4	9	0.0869639
TCGA-M7-A71Z	white	control	TCGA-M7-A71Z-10A	TCGA-M7-A71Z-01A	TCGA	303.66	50.5891	NA	24	0	0	0	8	0	0	2	0.5	2	2	2	6	0.0169935
TCGA-M7-A720	white	control	TCGA-M7-A720-10A	TCGA-M7-A720-01A	TCGA	10.7528	7.55779	NA	0	0	0	1	0	0	0	0	0	0	0	0	0	7.75e-05
TCGA-M7-A721	white	control	TCGA-M7-A721-10A	TCGA-M7-A721-01A	TCGA	12.6827	13.7825	NA	6	2	11	2	0	0	0	0	0	4	6	3	13	0.862305
TCGA-M7-A722	white	control	TCGA-M7-A722-10B	TCGA-M7-A722-01A	TCGA	1004.67	176.612	NA	14	0	0	20	0	0	3	0	0	3	3	0	6	0.0908681
TCGA-M7-A723	white	control	TCGA-M7-A723-10A	TCGA-M7-A723-01A	TCGA	5.50512	14.0445	NA	1	0	0	0	0	0	0	0	0	0	2	2	4	2.13e-05
TCGA-M7-A724	white	control	TCGA-M7-A724-10A	TCGA-M7-A724-01A	TCGA	693.302	33.26	NA	12	0	0	20	0	0	0	0	0	4	9	3	16	0.0117705
TCGA-M7-A725	white	control	TCGA-M7-A725-10A	TCGA-M7-A725-01A	TCGA	495.727	200.807	NA	27	0	6	0	0	0	0	0	0	5	3	6	14	0.190333
TCGA-MG-AAMC	white	control	TCGA-MG-AAMC-10A	TCGA-MG-AAMC-01A	TCGA	471.348	145.356	NA	14	0	7	0	0	0	0	2	0.666667	5	3	3	11	0.741443
TCGA-QU-A6IL	asian	control	TCGA-QU-A6IL-10A	TCGA-QU-A6IL-01A	TCGA	976.784	189.619	NA	8	0	8	19	0	0	0	0	0	4	4	2	10	0.175792
TCGA-QU-A6IM	white	CHD1 loss	TCGA-QU-A6IM-10A	TCGA-QU-A6IM-01A	TCGA	472.071	428.488	0.999997	6	0	13	53	30	0	0	0	0	5	5	2	12	0.48272
TCGA-QU-A6IN	white	CHD1 loss	TCGA-QU-A6IN-10A	TCGA-QU-A6IN-01A	TCGA	255.25	53.0975	0	26	0	4	0	0	0	0	0	0	3	6	2	11	0.0341237
TCGA-QU-A6IO	african
american	control	TCGA-QU-A6IO-10A	TCGA-QU-A6IO-01A	TCGA	93.9984	121.216	NA	9	0	0	18	0	0	0	3	0	1	7	5	13	0.000479893
TCGA-QU-A6IP	white	control	TCGA-QU-A6IP-10A	TCGA-QU-A6IP-01A	TCGA	4.91128	7.40797	NA	8	0	0	13	0	0	0	0	0.333333	2	2	2	6	0.00236052
TCGA-SU-A7E7	white	control	TCGA-SU-A7E7-10A	TCGA-SU-A7E7-01A	TCGA	11.2552	19.5131	NA	5	1	6	1	0	0	0	2	0	4	3	5	12	0.653085
TCGA-TK-A8OK	white	control	TCGA-TK-A8OK-10A	TCGA-TK-A8OK-01A	TCGA	580.637	518.087	NA	36	0	11	0	0	0	0	0	0.4	3	5	4	12	0.149383
TCGA-TP-A8TT	white	CHD1 loss	TCGA-TP-A8TT-10A	TCGA-TP-A8TT-01A	TCGA	73.4982	79.2884	0	15	0	0	16	3	0	0	0	0.333333	4	9	4	17	0.0283501
TCGA-TP-A8TV	white	CHD1 loss	TCGA-TP-A8TV-10A	TCGA-TP-A8TV-01A	TCGA	382.311	144.115	0	15	0	21	18	0	0	0	0	0.666667	6	7	2	15	0.918284
TCGA-V1-A8MF	african
american	control	TCGA-V1-A8MF-10A	TCGA-V1-A8MF-01A	TCGA	296.42	188.318	NA	19	0	0	19	0	0	0	0	0	3	6	4	13	0.004929
TCGA-V1-A8MG	african
american	CHD1 loss	TCGA-V1-A8MG-10A	TCGA-V1-A8MG-01A	TCGA	80.7727	61.9982	1	5	0	0	6	0	0	0	0	0	7	6	6	19	0.0702825
TCGA-V1-A8MJ	african
american	control	TCGA-V1-A8MJ-10A	TCGA-V1-A8MJ-01A	TCGA	57.948	465.803	NA	7	0	0	5	0	0	0	0	0	17	3	12	32	0.647042
TCGA-V1-A8MK	african
american	control	TCGA-V1-A8MK-10A	TCGA-V1-A8MK-01A	TCGA	6.52577	47.8937	NA	0	0	0	1	0	0	0	0	0	1	1	2	4	0.000324468
TCGA-V1-A8ML	african
american	control	TCGA-V1-A8ML-10A	TCGA-V1-A8ML-01A	TCGA	24.2744	198.002	NA	4	0	1	6	0	0	0	0	0	1	1	2	4	0.00113203
TCGA-V1-A8MM	african
american	CHD1 loss	TCGA-V1-A8MM-10A	TCGA-V1-A8MM-01A	TCGA	1459.25	381.503	1.17084e-12	19	0	0	13	0	0	0	0	0.333333	7	13	2	22	0.100645
TCGA-V1-A8MU	african
american	control	TCGA-V1-A8MU-10A	TCGA-V1-A8MU-01A	TCGA	27.0057	72.877	NA	16	0	4	13	0	0	0	0	0.4	4	5	5	14	0.0760979
TCGA-V1-A8WL	african
american	control	TCGA-V1-A8WL-10A	TCGA-V1-A8WL-01A	TCGA	384.02	180.583	NA	24	0	0	13	0	0	0	3	0	2	4	2	8	0.00208176
TCGA-V1-A8WN	african
american	control	TCGA-V1-A8WN-10A	TCGA-V1-A8WN-01A	TCGA	9.43315	68.2512	NA	12	0	0	5	0	0	0	1	0	2	4	2	8	0.00211495
TCGA-V1-A8WS	white	control	TCGA-V1-A8WS-10A	TCGA-V1-A8WS-01A	TCGA	39.2333	109.998	NA	11	0	0	10	0	0	0	4	0	5	2	6	13	0.0449285
TCGA-V1-A8WV	asian	control	TCGA-V1-A8WV-10A	TCGA-V1-A8WV-01A	TCGA	1220.85	1411.77	NA	18	0	0	29	0	0	0	0	0.333333	6	12	14	32	0.0620881
TCGA-V1-A8WW	white	control	TCGA-V1-A8WW-10A	TCGA-V1-A8WW-01A	TCGA	666.098	145.11	NA	19	0	0	5	11	0	0	0	0.25	3	11	12	26	0.044311
TCGA-V1-A8X3	white	control	TCGA-V1-A8X3-10A	TCGA-V1-A8X3-01A	TCGA	71.6459	138.961	NA	13	0	0	15	0	0	0	0	0	4	6	4	14	0.0117705
TCGA-V1-A9O5	white	control	TCGA-V1-A9O5-10A	TCGA-V1-A9O5-01A	TCGA	749.879	647.279	NA	26	0	0	9	0	0	0	0	0	6	9	7	22	0.042804
TCGA-V1-A9O7	white	CHD1 loss	TCGA-V1-A9O7-10A	TCGA-V1-A9O7-01A	TCGA	44.3485	25.1663	NA	11	0	0	11	0	0	0	0	1	4	6	16	26	0.0297374
TCGA-V1-A9O9	white	control	TCGA-V1-A9O9-10A	TCGA-V1-A9O9-01A	TCGA	263.665	249.882	NA	13	0	0	8	3	0	0	0	0	1	3	2	6	0.000721344
TCGA-V1-A9OA	white	control	TCGA-V1-A9OA-10A	TCGA-V1-A9OA-01A	TCGA	647.999	463.871	NA	11	0	0	0	6	0	0	0	0	8	11	8	27	0.527865
TCGA-V1-A9OF	white	CHD1 loss	TCGA-V1-A9OF-10A	TCGA-V1-A9OF-01A	TCGA	392.851	98.2187	NA	6	0	5	6	0	0	0	0	0	1	2	0	3	0.0171447
TCGA-V1-A9OH	white	BRCA1/2 deficient	TCGA-V1-A9OH-10A	TCGA-V1-A9OH-01A	TCGA	74.7421	115.925	NA	23	0	24	0	0	0	0	6	0.333333	5	7	6	18	0.875281
TCGA-V1-A9OL	asian	control	TCGA-V1-A9OL-10A	TCGA-V1-A9OL-01A	TCGA	1005.81	400.981	NA	27	0	7	0	0	0	0	7	1	10	15	9	34	0.921098
TCGA-V1-A9OQ	white	control	TCGA-V1-A9OQ-10A	TCGA-V1-A9OQ-01A	TCGA	423.243	192.399	NA	12	0	4	13	0	0	0	3	0.2	3	5	0	8	0.0439357
TCGA-V1-A9OT	white	CHD1 loss	TCGA-V1-A9OT-10A	TCGA-V1-A9OT-01A	TCGA	504.285	159.357	NA	19	0	0	18	0	0	0	0	1	3	4	0	7	0.0125858
TCGA-V1-A9OX	white	control	TCGA-V1-A9OX-10A	TCGA-V1-A9OX-01A	TCGA	44.2043	75.2432	NA	10	0	11	0	0	0	0	0	1	5	8	2	15	0.953367
TCGA-V1-A9OY	white	CHD1 loss	TCGA-V1-A9OY-10A	TCGA-V1-A9OY-01A	TCGA	107.29	429.161	NA	23	0	0	0	0	0	0	0	0	1	3	1	5	0.000324468
TCGA-V1-A9Z7	white	CHD1 loss	TCGA-V1-A9Z7-10A	TCGA-V1-A9Z7-01A	TCGA	377.146	271.061	1	15	3	0	16	0	0	0	0	0.333333	4	6	9	19	0.0173264
TCGA-V1-A9Z8	white	control	TCGA-V1-A9Z8-10A	TCGA-V1-A9Z8-01A	TCGA	55.3957	130.856	NA	15	0	6	0	2	0	0	0	0	8	5	6	19	0.869153
TCGA-V1-A9Z9	white	control	TCGA-V1-A9Z9-10A	TCGA-V1-A9Z9-01A	TCGA	474.203	278.272	NA	6	4	8	13	0	0	0	7	0.5	6	13	0	19	0.72601
TCGA-V1-A9ZG	asian	control	TCGA-V1-A9ZG-10A	TCGA-V1-A9ZG-01A	TCGA	47.0486	88.5832	NA	17	0	8	10	0	0	0	0	0	1	3	3	7	0.00605797
TCGA-V1-A9ZI	white	control	TCGA-V1-A9ZI-10A	TCGA-V1-A9ZI-01A	TCGA	1450.85	402.751	NA	27	0	7	0	0	0	0	4	0.5	5	2	1	8	0.42216
TCGA-V1-A9ZK	white	CHD1 loss	TCGA-V1-A9ZK-10A	TCGA-V1-A9ZK-01A	TCGA	254.022	310.472	NA	9	0	5	4	4	0	0	0	0.666667	6	6	5	17	0.833688
TCGA-V1-A9ZR	white	control	TCGA-V1-A9ZR-10A	TCGA-V1-A9ZR-01A	TCGA	336.267	320.269	NA	25	0	0	17	3	0	0	0	0	7	11	3	21	0.105209
TCGA-VN-A88I	white	control	TCGA-VN-A88I-10A	TCGA-VN-A88I-01A	TCGA	12.1494	29.7905	NA	2	0	0	3	0	0	0	0	0	1	1	2	4	0.000324468
TCGA-VN-A88K	white	control	TCGA-VN-A88K-10A	TCGA-VN-A88K-01A	TCGA	1956.18	448.625	NA	21	0	0	12	0	0	0	0	0	5	5	7	17	0.0238119
TCGA-VN-A88L	white	control	TCGA-VN-A88L-10A	TCGA-VN-A88L-01A	TCGA	139.9	95.3219	NA	12	1	2	0	0	0	0	0	0	1	4	0	5	0.00161374
TCGA-VN-A88M	african
american	control	TCGA-VN-A88M-10A	TCGA-VN-A88M-01A	TCGA	73.336	273.186	NA	12	0	0	8	0	0	0	0	0	3	1	2	6	0.004929
TCGA-VN-A88N	white	control	TCGA-VN-A88N-10B	TCGA-VN-A88N-01A	TCGA	120.282	78.0357	NA	14	0	0	9	0	0	0	0	1	2	2	1	5	0.00409604
TCGA-VN-A88O	african
american	control	TCGA-VN-A88O-10A	TCGA-VN-A88O-01A	TCGA	63.9714	235.764	NA	10	3	4	10	0	0	0	5	0.5	4	3	3	10	0.147866
TCGA-VN-A88P	white	control	TCGA-VN-A88P-10A	TCGA-VN-A88P-01A	TCGA	121.433	125.668	NA	24	3	6	18	0	0	0	0	0.666667	3	7	4	14	0.0471682
TCGA-VN-A88Q	white	control	TCGA-VN-A88Q-10A	TCGA-VN-A88Q-01A	TCGA	295.919	170.858	NA	41	0	0	0	0	0	0	0	0	1	0	2	3	0.000324468
TCGA-VN-A88R	african
american	CHD1 loss	TCGA-VN-A88R-10B	TCGA-VN-A88R-01A	TCGA	930.632	291.585	0	4	0	6	15	0	0	0	0	0	5	12	2	19	0.34013
TCGA-VN-A943	white	CHD1 loss	TCGA-VN-A943-10A	TCGA-VN-A943-01A	TCGA	100	100	0	17	0	12	0	0	0	0	0	0.5	3	5	1	9	0.531758
TCGA-VP-A872	white	control	TCGA-VP-A872-10A	TCGA-VP-A872-01A	TCGA	1166.14	745.593	NA	26	0	0	5	0	0	0	0	0.5	5	7	3	15	0.0406762
TCGA-VP-A875	african
american	control	TCGA-VP-A875-10A	TCGA-VP-A875-01A	TCGA	320.794	1163.34	NA	23	3	0	13	0	0	0	3	0	5	11	21	37	0.0330458
TCGA-VP-A876	white	control	TCGA-VP-A876-10A	TCGA-VP-A876-01A	TCGA	1070.62	130.944	NA	7	3	4	7	2	0	0	0	1	3	5	5	13	0.143241
TCGA-VP-A878	white	CHD1 loss	TCGA-VP-A878-10A	TCGA-VP-A878-01A	TCGA	69.4423	116.086	0	18	0	0	20	0	0	0	0	0.666667	9	13	5	27	0.267283
TCGA-VP-A879	white	control	TCGA-VP-A879-10A	TCGA-VP-A879-01A	TCGA	39.8179	53.9081	NA	18	0	6	14	5	0	0	0	0	2	4	5	11	0.022796
TCGA-VP-A87B	white	CHD1 loss	TCGA-VP-A87B-10A	TCGA-VP-A87B-01A	TCGA	1153.31	138.553	1	20	0	0	23	0	0	0	3	0	2	9	0	11	0.00211495
TCGA-VP-A87C	african
american	CHD1 loss	TCGA-VP-A87C-10A	TCGA-VP-A87C-01A	TCGA	123.228	253.193	NA	13	0	0	14	0	0	0	0	0.25	3	2	5	10	0.00667025
TCGA-VP-A87D	white	control	TCGA-VP-A87D-10A	TCGA-VP-A87D-01A	TCGA	518.275	184.48	NA	35	4	0	0	5	0	0	0	0.5	3	7	9	19	0.0169298
TCGA-VP-A87E	african
american	control	TCGA-VP-A87E-10A	TCGA-VP-A87E-01A	TCGA	4.02315	14.6093	NA	1	0	1	1	0	0	0	1	0	1	2	2	5	0.00639422
TCGA-VP-A87H	white	control	TCGA-VP-A87H-10A	TCGA-VP-A87H-01A	TCGA	638.398	560.776	NA	10	5	0	21	0	0	0	0	0.25	3	2	2	7	0.00667025
TCGA-VP-A87J	african
american	control	TCGA-VP-A87J-10A	TCGA-VP-A87J-01A	TCGA	1066.72	226.361	NA	17	2	0	16	0	0	0	0	0	3	2	3	8	0.004929
TCGA-VP-A87K	white	control	TCGA-VP-A87K-10A	TCGA-VP-A87K-01A	TCGA	461.317	205.37	NA	24	0	10	0	0	0	0	0	0	5	5	5	15	0.47841
TCGA-VP-AA1N	white	control	TCGA-VP-AA1N-10A	TCGA-VP-AA1N-01A	TCGA	330.016	906.007	NA	16	0	9	18	0	0	0	0	0.166667	7	17	7	31	0.570844
TCGA-WW-A8ZI	white	control	TCGA-WW-A8ZI-10A	TCGA-WW-A8ZI-01A	TCGA	542.019	61.0311	NA	19	0	0	16	0	0	0	0	0	3	4	3	10	0.004929
TCGA-X4-A8KQ	white	control	TCGA-X4-A8KQ-10A	TCGA-X4-A8KQ-01A	TCGA	682.327	572.291	NA	47	0	0	0	0	0	0	3	0	5	5	7	17	0.0304996
TCGA-X4-A8KS	african
american	control	TCGA-X4-A8KS-10A	TCGA-X4-A8KS-01A	TCGA	10.7278	81.3377	NA	3	0	0	3	0	0	0	1	0	6	2	8	16	0.0680661
TCGA-XA-A8JR	white	control	TCGA-XA-A8JR-10A	TCGA-XA-A8JR-01A	TCGA	10.9491	0.549037	NA	3	0	8	2	0	0	0	0	0	12	4	9	25	0.997764
TCGA-XJ-A83F	white	control	TCGA-XJ-A83F-10A	TCGA-XJ-A83F-01A	TCGA	647.984	177.822	NA	27	2	5	0	0	0	0	0	0.5	6	4	4	14	0.389091
TCGA-XJ-A83G	african
american	CHD1 loss	TCGA-XJ-A83G-10A	TCGA-XJ-A83G-01A	TCGA	449.607	413.622	3.02573e-10	18	0	0	10	0	0	0	0	0.5	7	10	2	19	0.116143
TCGA-XJ-A83H	white	control	TCGA-XJ-A83H-10A	TCGA-XJ-A83H-01A	TCGA	272.107	268.916	NA	11	0	9	0	0	0	0	0	0.333333	2	5	4	11	0.279189
TCGA-XJ-A9DI	white	control	TCGA-XJ-A9DI-10A	TCGA-XJ-A9DI-01A	TCGA	8.2227	16.2158	NA	2	0	0	1	0	0	0	0	0	9	4	8	21	0.153813
TCGA-XJ-A9DK	white	control	TCGA-XJ-A9DK-10A	TCGA-XJ-A9DK-01A	TCGA	5.79742	12.957	NA	0	0	0	0	0	0	0	0	0	1	2	3	6	0.00909195
TCGA-XJ-A9DQ	white	control	TCGA-XJ-A9DQ-10A	TCGA-XJ-A9DQ-01A	TCGA	562.678	107.213	NA	2	0	2	2	0	0	0	0	0	4	2	2	8	0.497088
TCGA-XJ-A9DX	american native	control	TCGA-XJ-A9DX-10A	TCGA-XJ-A9DX-01A	TCGA	292.924	106.72	NA	27	0	0	29	0	0	0	8	0.333333	1	19	17	37	0.00073801
TCGA-XK-AAIR	white	control	TCGA-XK-AAIR-10A	TCGA-XK-AAIR-01A	TCGA	80.5247	185.054	NA	8	0	5	0	0	0	0	0	0.333333	3	3	4	10	0.42682
TCGA-XK-AAIV	white	control	TCGA-XK-AAIV-10A	TCGA-XK-AAIV-01A	TCGA	9.21236	1.4992	NA	42	0	6	0	0	0	0	0	0	8	7	5	20	0.405035
TCGA-XK-AAIW	white	control	TCGA-XK-AAIW-10A	TCGA-XK-AAIW-01A	TCGA	200.93	41.6233	NA	10182	0	0	849	0	0	0	0	0.0165746	2	2	1	5	0.00163191
TCGA-XK-AAJ3	white	CHD1 loss	TCGA-XK-AAJ3-10A	TCGA-XK-AAJ3-01A	TCGA	650.025	201.514	1	38	0	15	31	0	0	0	0	0	4	8	1	13	0.111246
TCGA-XK-AAJA	white	CHD1 loss	TCGA-XK-AAJA-10A	TCGA-XK-AAJA-01A	TCGA	162.428	63.9152	2.37074e-11	16	4	0	30	0	0	0	0	0.428571	4	7	2	13	0.0190031
TCGA-XK-AAJP	white	CHD1 loss	TCGA-XK-AAJP-10A	TCGA-XK-AAJP-01A	TCGA	1510.58	360.816	1	27	0	15	0	0	0	0	0	1	7	8	3	18	0.933498
TCGA-XK-AAJR	white	CHD1 loss	TCGA-XK-AAJR-10A	TCGA-XK-AAJR-01A	TCGA	303.352	374.876	NA	11	0	8	8	0	0	0	0	0.333333	7	8	3	18	0.81489
TCGA-XK-AAJT	white	control	TCGA-XK-AAJT-10A	TCGA-XK-AAJT-01A	TCGA	613.171	322.729	NA	25	0	10	0	0	0	0	0	0	10	17	5	32	0.91229
TCGA-XK-AAJU	white	control	TCGA-XK-AAJU-10A	TCGA-XK-AAJU-01A	TCGA	30.1279	254.937	NA	0	0	0	0	0	0	0	0	0	0	1	2	3	0.00217342
TCGA-XK-AAK1	white	CHD1 loss	TCGA-XK-AAK1-10A	TCGA-XK-AAK1-01A	TCGA	1031.76	289.579	1	37	0	7	0	0	0	0	0	0.666667	5	5	0	10	0.291424
TCGA-XQ-A8TA	white	control	TCGA-XQ-A8TA-10A	TCGA-XQ-A8TA-01A	TCGA	1074.53	195.946	NA	26	0	113	0	0	0	0	0	0.636364	11	25	21	57	0.999615
TCGA-XQ-A8TB	white	control	TCGA-XQ-A8TB-10A	TCGA-XQ-A8TB-01A	TCGA	386.583	155.815	NA	15	0	0	12	0	4	0	0	0	3	16	4	23	0.004929
TCGA-Y6-A8TL	white	CHD1 loss	TCGA-Y6-A8TL-10A	TCGA-Y6-A8TL-01A	TCGA	234.496	167.889	NA	8	0	5	15	0	0	0	0	0	2	6	0	8	0.0177631
TCGA-Y6-A9XI	white	control	TCGA-Y6-A9XI-10A	TCGA-Y6-A9XI-01A	TCGA	169.313	125.841	NA	36	0	0	14	0	0	0	0	0.333333	6	7	3	16	0.0620881
TCGA-YJ-A8SW	white	control	TCGA-YJ-A8SW-10A	TCGA-YJ-A8SW-01A	TCGA	471.957	78.4564	NA	29	5	26	14	0	0	0	9	0.25	2	11	6	19	0.124914
TCGA-YL-A8HJ	white	BRCA1/2 deficient	TCGA-YL-A8HJ-10A	TCGA-YL-A8HJ-01A	TCGA	5.54773	9.93364	NA	25	0	0	0	0	0	0	0	0	11	3	11	25	0.271278
TCGA-YL-A8HK	white	control	TCGA-YL-A8HK-10A	TCGA-YL-A8HK-01A	TCGA	362.721	560.658	NA	15	0	0	8	0	0	0	0	0	10	9	10	29	0.209116
TCGA-YL-A8HL	white	control	TCGA-YL-A8HL-10A	TCGA-YL-A8HL-01A	TCGA	1247.13	257.707	NA	29	0	0	0	2	0	0	0	0	5	5	5	15	0.0360687
TCGA-YL-A8HM	white	CHD1 loss	TCGA-YL-A8HM-10A	TCGA-YL-A8HM-01A	TCGA	998.876	350.265	1	22	0	0	26	0	6	0	0	0	8	11	6	25	0.107239
TCGA-YL-A8HO	african
american	BRCA1/2 deficient	TCGA-YL-A8HO-10A	TCGA-YL-A8HO-01A	TCGA	306.166	1438.13	NA	14	0	9	0	2	0	0	0	0.333333	0	3	8	11	0.00472901
TCGA-YL-A8S8	white	control	TCGA-YL-A8S8-10A	TCGA-YL-A8S8-01A	TCGA	1258.3	940.207	NA	17	0	0	38	0	0	0	0	0.5	8	12	6	26	0.172734
TCGA-YL-A8S9	white	control	TCGA-YL-A8S9-10A	TCGA-YL-A8S9-01A	TCGA	1286.3	77.2206	NA	21	0	13	0	0	0	0	0	0.333333	4	2	4	10	0.578418
TCGA-YL-A8SA	white	CHD1 loss	TCGA-YL-A8SA-10A	TCGA-YL-A8SA-01A	TCGA	563.67	185.576	1.11022e-16	20	0	0	11	14	0	0	0	0	4	4	3	11	0.0767861
TCGA-YL-A8SB	white	control	TCGA-YL-A8SB-10A	TCGA-YL-A8SB-01A	TCGA	333.701	409.647	NA	12	0	13	6	0	0	0	3	0.25	3	2	5	10	0.496866
TCGA-YL-A8SC	white	control	TCGA-YL-A8SC-10A	TCGA-YL-A8SC-01A	TCGA	215.429	191.038	NA	35	0	0	0	7	0	0	0	0.5	4	2	2	8	0.057654
TCGA-YL-A8SF	white	control	TCGA-YL-A8SF-10A	TCGA-YL-A8SF-01A	TCGA	1050.57	492.78	NA	24	0	0	0	0	0	0	0	0	6	10	3	19	0.042804
TCGA-YL-A8SH	white	CHD1 loss	TCGA-YL-A8SH-10A	TCGA-YL-A8SH-01B	TCGA	562.234	272.542	1	23	0	16	0	0	0	0	0	0.5	5	8	0	13	0.850957
TCGA-YL-A8SI	white	control	TCGA-YL-A8SI-10A	TCGA-YL-A8SI-01A	TCGA	0.84774	2.13065	NA	4	1	0	5	0	0	0	0	0.333333	6	1	7	14	0.0620881
TCGA-YL-A8SJ	white	control	TCGA-YL-A8SJ-10A	TCGA-YL-A8SJ-01B	TCGA	114.221	306.463	NA	31	0	0	0	0	0	0	0	0	3	6	8	17	0.004929
TCGA-YL-A8SK	white	control	TCGA-YL-A8SK-10A	TCGA-YL-A8SK-01B	TCGA	290.439	430.192	NA	26	0	0	15	0	0	0	0	0	6	10	10	26	0.042804
TCGA-YL-A8SL	white	control	TCGA-YL-A8SL-10A	TCGA-YL-A8SL-01B	TCGA	713.111	227.098	NA	25	0	4	16	0	0	0	0	0.125	5	10	6	21	0.0784858
TCGA-YL-A8SO	white	CHD1 loss	TCGA-YL-A8SO-10A	TCGA-YL-A8SO-01B	TCGA	590.485	553.524	3.17813e-08	7	0	0	26	0	0	0	0	0	8	10	4	22	0.107239
TCGA-YL-A8SP	white	control	TCGA-YL-A8SP-10A	TCGA-YL-A8SP-01B	TCGA	732.249	115.108	NA	18	0	4	16	0	0	0	0	0	5	5	4	14	0.0918661
TCGA-YL-A8SQ	white	control	TCGA-YL-A8SQ-10A	TCGA-YL-A8SQ-01B	TCGA	1169.1	3537.28	NA	24	0	0	19	0	0	0	0	0.333333	3	12	9	24	0.00727939
TCGA-YL-A8SR	white	CHD1 loss	TCGA-YL-A8SR-10A	TCGA-YL-A8SR-01B	TCGA	1585.87	812.791	0	7	0	8	5	0	0	0	0	0	6	8	4	18	0.881953
TCGA-YL-A9WH	white	control	TCGA-YL-A9WH-10A	TCGA-YL-A9WH-01A	TCGA	816.602	599.2	NA	43	0	25	0	0	0	0	0	0	6	6	13	25	0.76342
TCGA-YL-A9WI	white	CHD1 loss	TCGA-YL-A9WI-10A	TCGA-YL-A9WI-01A	TCGA	1172.88	163.511	NA	14	0	19	12	0	0	0	0	0.5	7	9	5	21	0.937421
TCGA-YL-A9WJ	white	control	TCGA-YL-A9WJ-10A	TCGA-YL-A9WJ-01A	TCGA	8.83557	0.600817	NA	0	2	5	15	5	0	0	0	0.5	7	5	5	17	0.836257
TCGA-YL-A9WK	african
american	control	TCGA-YL-A9WK-10A	TCGA-YL-A9WK-01A	TCGA	570.625	679.514	NA	15	0	3	17	0	0	3	3	0	4	5	8	17	0.446962
TCGA-YL-A9WL	white	CHD1 loss	TCGA-YL-A9WL-10A	TCGA-YL-A9WL-01A	TCGA	1540.58	113.513	0	14	0	0	12	3	0	0	0	0	9	13	8	30	0.257552
TCGA-YL-A9WX	white	control	TCGA-YL-A9WX-10A	TCGA-YL-A9WX-01A	TCGA	2860.42	25677.7	NA	2	0	0	3	0	0	0	0	0	9	3	10	22	0.153813
TCGA-YL-A9WY	white	control	TCGA-YL-A9WY-10A	TCGA-YL-A9WY-01A	TCGA	92.3126	384.803	NA	30	0	8	0	0	0	0	0	0	7	15	18	40	0.512726
TCGA-ZG-A8QW	white	control	TCGA-ZG-A8QW-10A	TCGA-ZG-A8QW-01A	TCGA	121.552	258.456	NA	12	0	0	16	0	0	0	0	0	3	5	3	11	0.004929
TCGA-ZG-A8QX	white	control	TCGA-ZG-A8QX-10A	TCGA-ZG-A8QX-01A	TCGA	73.3769	149.087	NA	19	0	0	19	0	0	0	0	0	10	14	17	41	0.209116
TCGA-ZG-A8QY	white	CHD1 loss	TCGA-ZG-A8QY-10A	TCGA-ZG-A8QY-01A	TCGA	1247.44	1056.75	NA	29	0	12	41	0	0	0	0	0.7	9	15	0	24	0.707124
TCGA-ZG-A8QZ	white	control	TCGA-ZG-A8QZ-10A	TCGA-ZG-A8QZ-01A	TCGA	27.5031	44.8829	NA	15	0	0	6	0	0	4	0	0	11	1	8	20	0.990717
TCGA-ZG-A9KY	white	control	TCGA-ZG-A9KY-10A	TCGA-ZG-A9KY-01A	TCGA	295.242	694.521	NA	50	0	0	12	0	0	0	5	0.666667	3	6	13	22	0.0130608
TCGA-ZG-A9L0	white	CHD1 loss	TCGA-ZG-A9L0-10A	TCGA-ZG-A9L0-01A	TCGA	658.309	510.595	NA	17	0	0	17	0	5	7	8	0.5	8	16	14	38	0.977232
TCGA-ZG-A9L1	white	control	TCGA-ZG-A9L1-10A	TCGA-ZG-A9L1-01A	TCGA	477.115	186.201	NA	22	0	7	0	0	0	3	0	0.666667	5	11	10	26	0.956186
TCGA-ZG-A9L2	white	control	TCGA-ZG-A9L2-10A	TCGA-ZG-A9L2-01A	TCGA	92.3268	155.503	NA	9	0	0	17	2	0	0	0	0.5	4	4	5	13	0.032689
TCGA-ZG-A9L4	white	control	TCGA-ZG-A9L4-10A	TCGA-ZG-A9L4-01A	TCGA	59.0882	449.159	NA	11	0	0	0	2	0	0	0	0	3	4	4	11	0.0115515
TCGA-ZG-A9L5	white	control	TCGA-ZG-A9L5-10A	TCGA-ZG-A9L5-01A	TCGA	396.584	112.129	NA	28	4	6	20	0	0	0	8	0	2	12	11	25	0.00884926
TCGA-ZG-A9L6	white	control	TCGA-ZG-A9L6-10A	TCGA-ZG-A9L6-01A	TCGA	33.825	235.158	NA	12	0	12	7	0	0	0	0	1	7	5	8	20	0.944532
TCGA-ZG-A9L9	white	CHD1 loss	TCGA-ZG-A9L9-10A	TCGA-ZG-A9L9-01A	TCGA	1161.68	864.281	0	31	0	0	18	0	0	0	0	0	6	14	14	34	0.042804
TCGA-ZG-A9LB	white	control	TCGA-ZG-A9LB-10A	TCGA-ZG-A9LB-01A	TCGA	134.624	455.098	NA	29	0	7	4	0	0	0	0	0	2	4	10	16	0.0146227
TCGA-ZG-A9LM	white	control	TCGA-ZG-A9LM-10A	TCGA-ZG-A9LM-01A	TCGA	918.138	991.81	NA	23	0	0	20	0	0	0	0	0.333333	6	7	9	22	0.0620881
TCGA-ZG-A9LN	white	control	TCGA-ZG-A9LN-10A	TCGA-ZG-A9LN-01A	TCGA	21.9687	17.7526	NA	11	4	22	0	0	3	0	0	0	4	6	12	22	0.839491
TCGA-ZG-A9LS	white	control	TCGA-ZG-A9LS-10A	TCGA-ZG-A9LS-01A	TCGA	446.159	640.24	NA	13	0	6	10	0	0	0	0	0.333333	8	9	8	25	0.707251
TCGA-ZG-A9LU	white	CHD1 loss	TCGA-ZG-A9LU-10A	TCGA-ZG-A9LU-01A	TCGA	1397.62	3593.88	NA	4	0	0	5	0	0	1	0	0.5	10	3	17	30	0.95233
TCGA-ZG-A9LY	white	control	TCGA-ZG-A9LY-10A	TCGA-ZG-A9LY-01A	TCGA	55.7013	144.281	NA	27	0	9	0	0	0	0	4	0	2	5	5	12	0.0390582
TCGA-ZG-A9LZ	white	control	TCGA-ZG-A9LZ-10A	TCGA-ZG-A9LZ-01A	TCGA	742.683	226.853	NA	25	0	0	0	10	0	0	3	0	6	7	12	25	0.267123
TCGA-ZG-A9M4	white	control	TCGA-ZG-A9M4-10A	TCGA-ZG-A9M4-01A	TCGA	1022.08	1507.85	NA	18	0	4	18	0	0	0	3	0.333333	9	8	15	32	0.570438
TCGA-ZG-A9MC	white	control	TCGA-ZG-A9MC-10A	TCGA-ZG-A9MC-01A	TCGA	43.7414	79.1643	NA	5	0	0	7	0	0	0	0	0.5	5	5	8	18	0.0406762
TCGA-ZG-A9N3	white	control	TCGA-ZG-A9N3-10A	TCGA-ZG-A9N3-01A	TCGA	202.246	336.837	NA	30	0	0	21	10	0	0	6	0.5	8	19	25	52	0.455511
TCGA-ZG-A9ND	white	CHD1 loss	TCGA-ZG-A9ND-10A	TCGA-ZG-A9ND-01A	TCGA	2125.92	614.239	NA	4	0	0	31	0	0	0	0	0.333333	7	6	4	17	0.100645
TCGA-ZG-A9NI	white	BRCA1/2 deficient	TCGA-ZG-A9NI-10A	TCGA-ZG-A9NI-01A	TCGA	807.451	552.818	NA	26	0	51	13	7	0	0	0	0.875	4	18	21	43	0.93555
